# Widely accessible prognostication using medical history for fetal growth restriction and small for gestational age in nationwide insured women

**DOI:** 10.1101/2024.01.08.24300958

**Authors:** Herdiantri Sufriyana, Fariska Zata Amani, Aufar Zimamuz Zaman Al Hajiri, Yu-Wei Wu, Emily Chia-Yu Su

## Abstract

**Objectives:** Prevention of fetal growth restriction/small for gestational age is adequate if screening is accurate. Ultrasound and biomarkers can achieve this goal; however, both are often inaccessible. This study aimed to develop, validate, and deploy a prognostic prediction model for screening fetal growth restriction/small for gestational age using only medical history.

**Methods:** From a nationwide health insurance database (*n*=1,697,452), we retrospectively selected visits of 12-to-55-year-old females to 22,024 healthcare providers of primary, secondary, and tertiary care. This study used machine learning (including deep learning) to develop prediction models using 54 medical-history predictors. After evaluating model calibration, clinical utility, and explainability, we selected the best by discrimination ability. We also externally validated and compared the models with those from previous studies, which were rigorously selected by a systematic review of Pubmed, Scopus, and Web of Science.

**Results:** We selected 169,746 subjects with 507,319 visits for predictive modeling. The best prediction model was a deep-insight visible neural network. It had an area under the receiver operating characteristics curve of 0.742 (95% confidence interval 0.734 to 0.750) and a sensitivity of 49.09% (95% confidence interval 47.60% to 50.58% using a threshold with 95% specificity). The model was competitive against the previous models in a systematic review of 30 eligible studies of 381 records, including those using either ultrasound or biomarker measurements. We deployed a web application to apply the model.

**Conclusions:** Our model used only medical history to improve accessibility for fetal growth restriction/small for gestational age screening. However, future studies are warranted to evaluate if this model’s usage impacts patient outcomes.

## Appendix C for "Widely accessible prognostication using medical history for fetal growth restriction and small for gestational age in nationwide insured women"

### Sheet: C1
Table C1. R package versions.
Package	Version	Base	Loaded	Attached
stats4	4.0.2	Yes	Yes	Yes
splines	4.0.2	Yes	Yes	Yes
parallel	4.0.2	Yes	Yes	Yes
stats	4.0.2	Yes	Yes	Yes
graphics	4.0.2	Yes	Yes	Yes
grDevices	4.0.2	Yes	Yes	Yes
datasets	4.0.2	Yes	Yes	Yes
utils	4.0.2	Yes	Yes	Yes
methods	4.0.2	Yes	Yes	Yes
base	4.0.2	Yes	Yes	Yes
keras	2.3.0.0	No	Yes	Yes
tensorflow	2.0.0	No	Yes	Yes
readxl	1.3.1	No	Yes	Yes
ggsci	2.9	No	Yes	Yes
extrafont	0.17	No	Yes	Yes
ggpubr	0.4.0	No	Yes	Yes
parallelDist	0.2.4	No	Yes	Yes
visNetwork	2.0.9	No	Yes	Yes
ggnetwork	0.5.10	No	Yes	Yes
MLeval	0.3	No	Yes	Yes
clixo	0.1.1	No	Yes	Yes
divnn	0.1.3	No	Yes	Yes
zeallot	0.1.0	No	Yes	Yes
rsdr	0.1.0	No	Yes	Yes
geepack	1.3-2	No	Yes	Yes
imputeTS	3.2	No	Yes	Yes
survival	3.1-12	No	Yes	Yes
medhist	0.1.0	No	Yes	Yes
reticulate	1.16	No	Yes	Yes
Rtsne	0.15	No	Yes	Yes
matrixStats	0.59.0	No	Yes	Yes
WGCNA	1.70-3	No	Yes	Yes
fastcluster	1.2.3	No	Yes	Yes
dynamicTreeCut	1.63-1	No	Yes	Yes
GO.db	3.11.4	No	Yes	Yes
Rcpp	1.0.7	No	Yes	Yes
AnnotationDbi	1.50.3	No	Yes	Yes
IRanges	2.22.2	No	Yes	Yes
S4Vectors	0.26.1	No	Yes	Yes
Biobase	2.48.0	No	Yes	Yes
BiocGenerics	0.34.0	No	Yes	Yes
limma	3.44.3	No	Yes	Yes
preprocessCore	1.50.0	No	Yes	Yes
gam	1.2	No	Yes	Yes
gbm	2.1.8	No	Yes	Yes
Rborist	0.2-3	No	Yes	Yes
glmnet	4.1	No	Yes	Yes
Matrix	1.2-18	No	Yes	Yes
igraph	1.2.6	No	Yes	Yes
gmethods	0.1.0	No	Yes	Yes
caret	6.0-86	No	Yes	Yes
lattice	0.20-41	No	Yes	Yes
broom	0.7.8	No	Yes	Yes
lubridate	1.7.10	No	Yes	Yes
pbapply	1.4-3	No	Yes	Yes
doParallel	1.0.16	No	Yes	Yes
iterators	1.0.12	No	Yes	Yes
foreach	1.5.0	No	Yes	Yes
kableExtra	1.3.4	No	Yes	Yes
dslabs	0.7.3	No	Yes	Yes
forcats	0.5.1	No	Yes	Yes
stringr	1.4.0	No	Yes	Yes
dplyr	1.0.6	No	Yes	Yes
purrr	0.3.4	No	Yes	Yes
readr	1.4.0	No	Yes	Yes
tidyr	1.1.3	No	Yes	Yes
tibble	3.1.1	No	Yes	Yes
ggplot2	3.3.3	No	Yes	Yes
tidyverse	1.3.0	No	Yes	Yes
renv	0.14.0	No	Yes	Yes
utf8	1.2.1	No	Yes	No
tidyselect	1.1.1	No	Yes	No
RSQLite	2.2.7	No	Yes	No
htmlwidgets	1.5.3	No	Yes	No
grid	4.0.2	No	Yes	No
pROC	1.16.2	No	Yes	No
munsell	0.5.0	No	Yes	No
codetools	0.2-16	No	Yes	No
withr	2.4.2	No	Yes	No
colorspace	2.0-1	No	Yes	No
highr	0.9	No	Yes	No
knitr	1.33	No	Yes	No
rstudioapi	0.13	No	Yes	No
ggsignif	0.6.2	No	Yes	No
Rttf2pt1	1.3.8	No	Yes	No
TTR	0.24.2	No	Yes	No
labeling	0.4.2	No	Yes	No
farver	2.1.0	No	Yes	No
bit64	4.0.5	No	Yes	No
vctrs	0.3.8	No	Yes	No
generics	0.1.0	No	Yes	No
ipred	0.9-9	No	Yes	No
xfun	0.23	No	Yes	No
R6	2.5.0	No	Yes	No
cachem	1.0.1	No	Yes	No
assertthat	0.2.1	No	Yes	No
scales	1.1.1	No	Yes	No
nnet	7.3-14	No	Yes	No
forecast	8.15	No	Yes	No
gtable	0.3.0	No	Yes	No
timeDate	3043.102	No	Yes	No
rlang	0.4.11	No	Yes	No
systemfonts	1.0.2	No	Yes	No
rstatix	0.7.0	No	Yes	No
extrafontdb	1	No	Yes	No
ModelMetrics	1.2.2.2	No	Yes	No
impute	1.62.0	No	Yes	No
checkmate	2.0.0	No	Yes	No
abind	1.4-5	No	Yes	No
BiocManager	1.30.10	No	Yes	No
yaml	2.2.1	No	Yes	No
reshape2	1.4.4	No	Yes	No
modelr	0.1.8	No	Yes	No
backports	1.1.8	No	Yes	No
quantmod	0.4.18	No	Yes	No
Hmisc	4.5-0	No	Yes	No
gridtext	0.1.4	No	Yes	No
tools	4.0.2	No	Yes	No
lava	1.6.7	No	Yes	No
stinepack	1.4	No	Yes	No
ellipsis	0.3.2	No	Yes	No
RColorBrewer	1.1-2	No	Yes	No
plyr	1.8.6	No	Yes	No
base64enc	0.1-3	No	Yes	No
rpart	4.1-15	No	Yes	No
cowplot	1.1.1	No	Yes	No
fracdiff	1.5-1	No	Yes	No
zoo	1.8-9	No	Yes	No
haven	2.4.1	No	Yes	No
ggrepel	0.9.1	No	Yes	No
cluster	2.1.0	No	Yes	No
fs	1.5.0	No	Yes	No
magrittr	2.0.1	No	Yes	No
data.table	1.13.0	No	Yes	No
openxlsx	4.2.4	No	Yes	No
lmtest	0.9-38	No	Yes	No
reprex	2.0.0	No	Yes	No
whisker	0.4	No	Yes	No
hms	1.1.0	No	Yes	No
evaluate	0.14	No	Yes	No
rio	0.5.27	No	Yes	No
jpeg	0.1-8.1	No	Yes	No
gridExtra	2.3	No	Yes	No
shape	1.4.4	No	Yes	No
tfruns	1.4	No	Yes	No
compiler	4.0.2	No	Yes	No
crayon	1.4.1	No	Yes	No
htmltools	0.5.1.1	No	Yes	No
mgcv	1.8-31	No	Yes	No
Formula	1.2-4	No	Yes	No
ggtext	0.1.1	No	Yes	No
RcppParallel	5.1.4	No	Yes	No
DBI	1.1.1	No	Yes	No
dbplyr	2.1.1	No	Yes	No
MASS	7.3-51.6	No	Yes	No
car	3.0-11	No	Yes	No
cli	2.5.0	No	Yes	No
quadprog	1.5-8	No	Yes	No
gower	0.2.2	No	Yes	No
pkgconfig	2.0.3	No	Yes	No
foreign	0.8-80	No	Yes	No
recipes	0.1.13	No	Yes	No
xml2	1.3.2	No	Yes	No
svglite	2.0.0	No	Yes	No
webshot	0.5.2	No	Yes	No
prodlim	2019.11.13	No	Yes	No
rvest	1.0.0	No	Yes	No
digest	0.6.27	No	Yes	No
rmarkdown	2.8	No	Yes	No
cellranger	1.1.0	No	Yes	No
htmlTable	2.2.1	No	Yes	No
curl	4.3.1	No	Yes	No
urca	1.3-0	No	Yes	No
lifecycle	1.0.0	No	Yes	No
nlme	3.1-148	No	Yes	No
jsonlite	1.7.2	No	Yes	No
tseries	0.10-48	No	Yes	No
carData	3.0-4	No	Yes	No
viridisLite	0.4.0	No	Yes	No
fansi	0.5.0	No	Yes	No
pillar	1.6.1	No	Yes	No
fastmap	1.1.0	No	Yes	No
httr	1.4.2	No	Yes	No
glue	1.4.2	No	Yes	No
xts	0.12.1	No	Yes	No
zip	2.1.1	No	Yes	No
png	0.1-7	No	Yes	No
bit	4.0.4	No	Yes	No
class	7.3-17	No	Yes	No
stringi	1.6.2	No	Yes	No
blob	1.2.2	No	Yes	No
latticeExtra	0.6-29	No	Yes	No
memoise	2.0.0	No	Yes	No

### Sheet: C2
Table C2. Codes for determining delivery or immediate after-delivery care.
Code	Description
650	Normal delivery
6901	Dilation and curettage for termination of pregnancy
6902	Dilation and curettage following delivery or abortion
6951	Aspiration curettage of uterus for termination of pregnancy
6952	Aspiration curettage following delivery or abortion
728	Other specified instrumental delivery
729	Unspecified instrumental delivery
7301	Induction of labor by artificial rupture of membranes
7359	Other manually assisted delivery
738	Operations on fetus to facilitate delivery
7393	Incision of cervix to assist delivery
7399	Other operations to assist delivery
740	Classical cesarean section
741	Low cervical cesarean section
744	Cesarean section of other specified type
7491	Hysterotomy to terminate pregnancy
7499	Other cesarean section of unspecified type
O000	Abdominal pregnancy
O001	Tubal pregnancy
O002	Ovarian pregnancy
O008	Other ectopic pregnancy
O009	Ectopic pregnancy, unspecified
O010	Classical hydatidiform mole
O011	Incomplete and partial hydatidiform mole
O019	Hydatidiform mole, unspecified
O020	Blighted ovum and nonhydatidiform mole
O021	Missed abortion
O028	Other specified abnormal products of conception
O029	Abnormal product of conception, unspecified
O030	Spontaneous abortion, incomplete, complicated by genital tract and pelvic infection
O031	Spontaneous abortion, incomplete, complicated by delayed or excessive haemorrhage
O032	Spontaneous abortion, incomplete, complicated by embolism
O033	Spontaenous abortion, incomplete, with other and unspecified complications
O034	Spontaneous abortion, incomplete, without complication
O035	Spontaneous abortion, complete or unspecified, complicated by genital tract and pelvic infection
O036	Spontaneous abortion, complete or unspecified, complicated by delayed or excessive haemorrhage
O037	Spontaneous abortion, complete or unspecified, complicated by embolism
O038	Spontaneous abortion, complete or unspecified, with other and unspecified complications
O039	Spontaneous abortion, complete or unspecified, without complication
O0390
O040	Medical abortion, incomplete, complicated by genital tract and pelvic infection
O041	Medical abortion, incomplete, complicated by delayed or excessive haemorrhage
O042	Medical abortion, incomplete, complicated by embolism
O043	Medical abortion, incomplete, with other and unspecified complications
O044	Medical abortion, incomplete, without complication
O045	Medical abortion, complete or unspecified, complicated by genital tract and pelvic infection
O046	Medical abortion, complete or unspecified, complicated by delayed or excessive haemorrhage
O048	Medical abortion, complete or unspecified, with other and unspecified complications
O049	Medical abortion, complete or unspecified, without complication
O050	Other abortion, incomplete, complicated by genital tract and pelvic infection
O051	Other abortion, incomplete, complicated by delayed or excessive haemorrhage
O052	Other abortion, incomplete, complicated by embolism
O053	Other abortion, incomplete, with other and unspecified complications
O054	Other abortion, incomplete, without complication
O055	Other abortion, complete or unspecified, complicated by genital tract and pelvic infection
O056	Other abortion, complete or unspecified, complicated by delayed or excessive haemorrhage
O057	Other abortion, complete or unspecified, complicated by embolism
O058	Other abortion, complete or unspecified, with other and unspecified complications
O059	Other abortion, complete or unspecified, without complication
O060	Unspecified abortion, incomplete, complicated by genital tract and pelvic infection
O061	Unspecified abortion, incomplete, complicated by delayed or excessive haemorrhage
O062	Unspecified abortion, incomplete, complicated by embolism
O063	Unspecified abortion, incomplete, with other and unspecified complications
O064	Unspecified abortion, incomplete, without complication
O065	Unspecified abortion, complete or unspecified, complicated by genital tract and pelvic infection
O066	Unspecified abortion, complete or unspecified, complicated by delayed or excessive haemorrhage
O067	Unspecified abortion, complete or unspecified, complicated by embolism
O068	Unspecified abortion, complete or unspecified, with other and unspecified complications
O069	Unspecified abortion, complete or unspecified, without complication
O080	Genital tract and pelvic infection following abortion and ectopic and molar pregnancy
O081	Delayed or excessive haemorrhage following abortion and ectopic and molar pregnancy
O082	Embolism following abortion and ectopic and molar pregnancy
O083	Shock following abortion and ectopic and molar pregnancy
O085	Metabolic disorders following abortion and ectopic and molar pregnancy
O086	Damage to pelvic organs and tissues following abortion and ectopic and molar pregnancy
O087	Other venous complications following abortion and ectopic and molar pregnancy
O088	Other complications following abortion and ectopic and molar pregnancy
O089	Complication following abortion and ectopic and molar pregnancy, unspecified
O152	Eclampsia in the puerperium
O364	Maternal care for intrauterine death
O420	Premature rupture of membranes, onset of labour within 24 hours
O421	Premature rupture of membranes, onset of labour after 24 hours
O60	Preterm labour and delivery
O601	Preterm labour with preterm delivery
O602	Preterm labour with term delivery
O603	Preterm delivery without spontaneous labour
O630	Prolonged first stage (of labour)
O631	Prolonged second stage (of labour)
O639	Long labour, unspecified
O640	Obstructed labour due to incomplete rotation of fetal head
O641	Obstructed labour due to breech presentation
O642	Obstructed labour due to face presentation
O643	Obstructed labour due to brow presentation
O644	Obstructed labour due to shoulder presentation
O648	Obstructed labour due to other malposition and malpresentation
O649	Obstructed labour due to malposition and malpresentation, unspecified
O650	Obstructed labour due to deformed pelvis
O651	Obstructed labour due to generally contracted pelvis
O652	Obstructed labour due to pelvic inlet contraction
O653	Obstructed labour due to pelvic outlet and mid-cavity contraction
O654	Obstructed labour due to fetopelvic disproportion, unspecified
O655	Obstructed labour due to abnormality of maternal pelvic organs
O658	Obstructed labour due to other maternal pelvic abnormalities
O659	Obstructed labour due to maternal pelvic abnormality, unspecified
O660	Obstructed labour due to shoulder dystocia
O661	Obstructed labour due to locked twins
O662	Obstructed labour due to unusually large fetus
O663	Obstructed labour due to other abnormalities of fetus
O680	Labour and delivery complicated by fetal heart rate anomaly
O681	Labour and delivery complicated by meconium in amniotic fluid
O682	Labour and delivery complicated by fetal heart rate anomaly with meconium in amniotic fluid
O683	Labour and delivery complicated by biochemical evidence of fetal stress
O688	Labour and delivery complicated by other evidence of fetal stress
O689	Labour and delivery complicated by fetal stress, unspecified
O690	Labour and delivery complicated by prolapse of cord
O691	Labour and delivery complicated by cord around neck, with compression
O692	Labour and delivery complicated by other cord entanglement
O693	Labour and delivery complicated by short cord
O694	Labour and delivery complicated by vasa praevia
O695	Labour and delivery complicated by vascular lesion of cord
O698	Labour and delivery complicated by other cord complications
O699	Labour and delivery complicated by cord complication, unspecified
O70	NA
O700	First degree perineal laceration during delivery
O701	Second degree perineal laceration during delivery
O702	Third degree perineal laceration during delivery
O703	Fourth degree perineal laceration during delivery
O709	Perineal laceration during delivery, unspecified
O712	Postpartum inversion of uterus
O720	Third-stage haemorrhage
O721	Other immediate postpartum haemorrhage
O722	Delayed and secondary postpartum haemorrhage
O723	Postpartum coagulation defects
O750	Maternal distress during labour and delivery
O751	Shock during or following labour and delivery
O757	Vaginal delivery following previous caesarean section
O758	Other specified complications of labour and delivery
O759	Complication of labour and delivery, unspecified
O80	Single spontaneous delivery
O800	Spontaneous vertex delivery
O801	Spontaneous breech delivery
O808	Other single spontaneous delivery
O809	Single spontaneous delivery, unspecified
O810	Low forceps delivery
O813	Other and unspecified forceps delivery
O814	Vacuum extractor delivery
O815	Delivery by combination of forceps and vacuum extractor
O820	Delivery by elective caesarean section
O821	Delivery by emergency caesarean section
O822	Delivery by caesarean hysterectomy
O828	Other single delivery by caesarean section
O829	Delivery by caesarean section, unspecified
O831	Other assisted breech delivery
O832	Other manipulation-assisted delivery
O833	Delivery of viable fetus in abdominal pregnancy
O834	Destructive operation for delivery
O838	Other specified assisted single delivery
O839	Assisted single delivery, unspecified
O840	Multiple delivery, all spontaneous
O841	Multiple delivery, all by forceps and vacuum extractor
O842	Multiple delivery, all by caesarean section
O848	Other multiple delivery
O849	Multiple delivery, unspecified
O85	Puerperal sepsis
O861	Other infection of genital tract following delivery
O862	Urinary tract infection following delivery
O863	Other genitourinary tract infections following delivery
O864	Pyrexia of unknown origin following delivery
O872	Haemorrhoids in the puerperium
O873	NA
O878	Other venous complications in the puerperium
O890	Pulmonary complications of anaesthesia during the puerperium
O894	NA
O896	Failed or difficult intubation during the puerperium
O899	Complication of anaesthesia during the puerperium, unspecified
O900	Disruption of caesarean section wound
O902	Haematoma of obstetric wound
O904	Postpartum acute renal failure
O905	Postpartum thyroiditis
P030	Fetus and newborn affected by breech delivery and extraction
P031	Fetus and newborn affected by other malpresentation, malposition and disproportion during labour and delivery
P033	Fetus and newborn affected by delivery by vacuum extractor [ventouse]
P034	Fetus and newborn affected by caesarean delivery
P035	Fetus and newborn affected by precipitate delivery
P038	Fetus and newborn affected by other specified complications of labour and delivery
P039	Fetus and newborn affected by complication of labour and delivery, unspecified
P201	Intrauterine hypoxia first noted during labour and delivery
P242	Neonatal aspiration of blood
P243	Neonatal aspiration of milk and regurgitated food
P248	Other neonatal aspiration syndromes
P249	Neonatal aspiration syndrome, unspecified
P290	Neonatal cardiac failure
P292	Neonatal hypertension
P375	Neonatal candidiasis
P390	Neonatal infective mastitis
P393	Neonatal urinary tract infection
P394	Neonatal skin infection
P540	Neonatal haematemesis
P545	Neonatal cutaneous haemorrhage
P546	Neonatal vaginal haemorrhage
P592	Neonatal jaundice from other and unspecified hepatocellular damage
P599	Neonatal jaundice, unspecified
P615	Transient neonatal neutropenia
P702	Neonatal diabetes mellitus
P711	Other neonatal hypocalcaemia
P721	Transitory neonatal hyperthyroidism
P783	Noninfective neonatal diarrhoea
P925	Neonatal difficulty in feeding at breast
P940	Transient neonatal myasthenia gravis
P964	Termination of pregnancy, fetus and newborn
Z37	NA
Z370	Single live birth
Z371	Single stillbirth
Z372	Twins, both liveborn
Z373	NA
Z374	NA
Z375	Other multiple births, all liveborn
Z377	NA
Z379	Outcome of delivery, unspecified
Z390	Care and examination immediately after delivery

### Sheet: C3
Table C3. Candidate predictors with non-zero variances.
Candidate predictor	Nonevent	Event	Perfect separation	Description
causal_A002	48.6155	0	Yes	PIH
causal_A005	12.9497	9.06191	No	Multiple pregnancy
causal_A010	130.208	NA	Yes	Malaria
causal_A014	165.194	19.9433	No	Varicella
causal_A039	155.829	104.976	No	UTI
causal_A048	38.4366	7.71242	No	Placenta previa
Z358	66.2604	36.2639	No	Supervision of other high-risk pregnancies
O820	62.7393	0	Yes	Delivery by elective caesarean section
O342	43.218	0	Yes	Maternal care due to uterine scar from previous surgery
741	21.9936	0	Yes	Low cervical cesarean section
O141	66.5929	5.70667	No	Severe pre-eclampsia
O321	60.8465	25.3009	No	Maternal care for breech presentation
O821	58.5375	163.329	No	Delivery by emergency caesarean section
Z370	33.448	134.528	No	Single live birth
K040	153.326	430.628	No	Pulpitis
J00	142.28	144.459	No	Acute nasopharyngitis [common cold]
K021	154.531	157.364	No	Caries of dentine
Z349	72.2604	53.426	No	Supervision of normal pregnancy, unspecified
Z000	148.652	NA	Yes	General medical examination
Z348	78.3031	108.371	No	Supervision of other normal pregnancy
M791	145.187	99.2062	No	Myalgia
Z352	46.62	111.965	No	Supervision of pregnancy with other poor reproductive or obstetric history
Z359	69.9207	199.677	No	Supervision of high-risk pregnancy, unspecified
B019	165.748	62.1644	No	Varicella without complication
Z33	119.672	NA	Yes	Pregnant state, incidental
Z098	94.2348	137.288	No	Follow-up examination after other treatment for other conditions
K30	129.36	101.725	No	Dyspepsia
8878	40.905	22.16	No	Diagnostic ultrasound of gravid uterus
O410	31.7116	64.5796	No	Olihydramnios
O828	24.5733	0	Yes	Other single delivery by caesarean section
O995	75.6533	7.84675	No	Diseases of the respiratory system complicating pregnancy, childbirth and the puerperium
744	13.7807	0	Yes	Cesarean section of other specified type
O809	43.7866	18.7201	No	Single spontaneous delivery, unspecified
O421	64.0177	223.659	No	Premature rupture of membranes, onset of labour after 24 hours
7359	12.2272	17.454	No	Other manually assisted delivery
O300	44.6308	31.0991	No	Twin pregnancy
O990	64.7568	12.6634	No	Anaemia complicating pregnancy, childbirth and the puerperium
R509	147.173	14.24	No	Fever, unspecified
H109	169	0	Yes	Conjunctivitis, unspecified
740	9.66881	0	Yes	Classical cesarean section
5794	32.3297	0	Yes	Insertion of indwelling urinary catheter
N832	128.088	42.9506	No	Other and unspecified ovarian cysts
Z090	147.548	224.6	No	Follow-up examination after surgery for other conditions
Z340	84.96	178.417	No	Supervision of normal first pregnancy
J110	159.793	NA	Yes	Influenza with pneumonia, virus not identified
O420	27.3347	0	Yes	Premature rupture of membranes, onset of labour within 24 hours
O268	69.3487	0	Yes	Other specified pregnancy-related conditions
O839	35.5586	27.25	No	Assisted single delivery, unspecified
J069	134.287	142.525	No	Acute upper respiratory infection, unspecified
R51	146.038	176.173	No	Headache
O624	20.6191	23.8807	No	Hypertonic, incoordinate, and prolonged uterine contractions
O210	92.4401	60.9342	No	Mild hyperemesis gravidarum
O470	52.7164	26.6769	No	False labour before 37 completed weeks of gestation
A09	149.109	185.999	No	Diarrhoea and gastroenteritis of presumed infectious origin
E86	171.649	65.9716	No	Volume depletion
O322	60.2438	19.3139	No	Maternal care for transverse and oblique lie
O440	82.4856	19.089	No	Placenta praevia specified as without haemorrhage
O600	93.0704	26.1466	No	Preterm labour without delivery
K297	142.316	86.7395	No	Gastritis, unspecified
O369	44.0254	21.9203	No	Maternal care for fetal problem, unspecified
9921	42.7574	67.8926	No	Injection of antibiotic
9918	42.4199	16.8023	No	Injection or infusion of electrolytes
O808	50.8743	166.393	No	Other single spontaneous delivery
8926	34.9038	NA	Yes	Gynecological examination
9764	30.379	NA	Yes	Removal of other urinary drainage device
9903	41.6631	0	Yes	Other transfusion of whole blood
9059	46.6951	61.2628	No	Microscopic examination of blood, Other microscopic examination
N118	87.0962	65.5625	No	Other chronic tubulo-interstitial nephritis
O829	48.6909	148.258	No	Delivery by caesarean section, unspecified
Z392	132.652	NA	Yes	Routine postpartum follow-up
O13	45.5874	21.1699	No	Gestational [pregnancy-induced] hypertension without significant proteinuria
B519	144.823	NA	Yes	Plasmodium vivax malaria without complication
O269	81.3596	11.2343	No	Pregnancy-related condition, unspecified
O48	57.2503	198.031	No	Prolonged pregnancy
9659	47.1963	NA	Yes	Other irrigation of wound
O000	108.633	38.0109	No	Abdominal pregnancy
8907	47.9952	13.3347	No	Consultation, described as comprehensive
6902	37.7558	0	Yes	Dilation and curettage following delivery or abortion
O730	80.4337	NA	Yes	Retained placenta without haemorrhage
J111	154.925	187.375	No	Influenza with other respiratory manifestations, virus not identified
O020	114.468	NA	Yes	Blighted ovum and nonhydatidiform mole
M545	147.544	267.881	No	Low back pain
O021	93.1049	16.0052	No	Missed abortion
J029	152.088	115.87	No	Acute pharyngitis, unspecified
8879	77.1521	NA	Yes	Other diagnostic ultrasound
L209	153.338	307.263	No	Atopic dermatitis, unspecified
N390	157.782	104.976	No	Urinary tract infection, site not specified
O994	73.7478	NA	Yes	Diseases of the circulatory system complicating pregnancy, childbirth and the puerperium
O630	25.0576	0	Yes	Prolonged first stage (of labour)
Z014	144.122	NA	Yes	Gynaecological examination (general) (routine)
Z304	131.509	38.8092	No	Surveillance of contraceptive drugs
Z390	135.903	207.15	No	Care and examination immediately after delivery
L239	153.949	129.96	No	Allergic contact dermatitis, unspecified cause
Z301	132.458	0	Yes	Insertion of (intrauterine) contraceptive device
Z355	106.074	0	Yes	Supervision of elderly primigravida
O339	72.3018	0	Yes	Maternal care for disproportion, unspecified
9922	37.9919	NA	Yes	Injection of other anti
697	10.7114	NA	Yes	Insertion of intrauterine contraceptive device
O345	75.638	137.032	No	Maternal care for other abnormalities of gravid uterus
E282	163.364	264.538	No	Polycystic ovarian syndrome

### Sheet: C4
Table C4. Excluded codes in the training set that may leak outcome information.
Code	Description
7359	Other manually assisted delivery
O000	Abdominal pregnancy
O021	Missed abortion
O421	Premature rupture of membranes, onset of labour after 24 hours
O808	Other single spontaneous delivery
O809	Single spontaneous delivery, unspecified
O821	Delivery by emergency caesarean section
O829	Delivery by caesarean section, unspecified
O839	Assisted single delivery, unspecified
Z370	Single live birth
Z390	Care and examination immediately after delivery

### Sheet: C5
Table C5. Pair-wise Pearson correlations to identify redundant candidate predictors.
	causal_A005	causal_A014	causal_A039	causal_A048	Z358	O141	O321	K040	J00	K021	Z349	Z348	M791	Z352	Z359	B019	Z098	K30	8878	O410	O995	O300	O990	R509	N832	Z090	Z340	J069	R51	O624	O210	O470	A09	E86	O322	O440	O600	K297	O369	9921	9918	9059	N118	O13	O269	O48	8907	J111	M545	J029	L209	N390	Z304	L239	O345	E282
causal_A005	1	-0.000285	0.016865	-0.000102	-0.000381	0.004511	-0.000215	-0.00119	-0.00172	-0.000872	0.00922	-0.000556	-0.00192	-0.000215	-0.000398	-0.000332	0.024047	-0.00219	0.006887	-0.000127	-0.000155	0.275086	0.004396	-0.00135	-0.000554	-0.000683	-0.000629	0.012413	-0.00193	-0.000146	-0.000727	0.179614	-0.00158	-0.00031	-0.000182	-0.000188	0.000141	3.11e-05	-0.000111	-0.000553	-0.000708	0.003348	-0.000104	-6.24e-05	-0.000381	-0.000177	-0.000388	0.00517	-0.00108	-0.00156	-0.000754	0.01503	-0.000403	-0.000846	-0.000148	0.051619
causal_A014	-0.000285	1	0.01013	-0.000314	-0.00107	-0.000527	0.000853	0.000445	0.022379	-0.00287	0.000435	-0.002	0.015425	-3.63e-05	-0.00122	0.875291	0.00686	0.012212	-0.00195	-0.000388	-0.000475	-0.000315	-0.000787	0.010765	-0.0017	0.001553	-0.00192	0.032575	0.044453	-0.000448	-0.00191	-0.00103	0.040375	-0.000476	-0.000557	-0.000578	-0.000305	0.016328	-0.00034	-0.00169	-0.00223	0.005433	-0.000319	-0.00042	-0.00117	-0.000542	-0.00119	-0.00264	0.002005	0.003451	0.010846	0.008577	-0.00124	0.006415	-0.000455	-0.000466
causal_A039	0.016865	0.01013	1	-0.00105	-0.00366	-0.00177	-0.00221	0.026358	0.041861	0.00409	0.003801	-0.00558	0.05138	-0.00222	0.005273	0.008266	0.079025	0.087925	0.014114	-0.0013	-0.00125	0.003847	-0.00259	0.034374	0.024224	0.059097	-0.00165	0.045753	0.055034	-0.0015	-0.000169	0.001106	0.064913	0.040702	0.003349	-0.00194	-0.000967	0.072072	-0.00114	0.045058	0.025341	0.071314	0.04707	-0.00141	-0.00282	-0.00182	0.039025	0.025089	0.078295	0.04327	0.015814	0.900383	-0.000289	0.021998	-0.00153	-0.00154
causal_A048	-0.000102	-0.000314	-0.00105	1	0.002228	-0.000189	0.006228	-0.0013	-0.0013	-0.00103	0.001446	0.000698	-0.00211	0.003435	0.059604	-0.000365	-0.00142	-0.00204	0.002836	0.043165	-0.00017	-0.000113	0.085735	-0.00148	-0.00061	-0.000534	0.001565	0.00166	-0.0015	-0.000161	0.057921	0.000626	0.002097	-0.000341	0.000343	0.212862	0.000252	-0.00102	-0.000122	1.08e-05	-0.000712	-0.000902	-0.000115	-0.000151	0.005257	-0.000183	-0.000427	0.002967	-0.00095	-0.00168	-0.000829	-0.00118	-0.000444	0.001461	0.000125	-0.000167
Z358	-0.000381	-0.00107	-0.00366	0.002228	1	0.049005	0.010616	0.007238	0.004622	0.004068	0.061008	0.032355	-0.000876	0.046131	0.030541	0.001814	0.018478	0.009258	0.051836	0.003558	0.003775	0.004843	0.009309	-6.23e-05	0.021576	0.035684	0.090701	0.00205	0.005514	0.001117	0.068669	0.061015	0.001931	0.000329	0.028837	0.000708	0.001899	0.011957	-0.000454	-0.000746	-0.0027	0.001162	-0.000426	0.064537	0.029005	0.041995	-0.00159	0.005411	0.018775	-0.00381	-0.00178	-0.00355	0.006667	-0.00341	0.072103	-0.000581
O141	0.004511	-0.000527	-0.00177	-0.000189	0.049005	1	-0.000397	-0.00212	0.012186	0.016781	0.053815	0.034155	-0.000794	0.012652	0.002418	-0.000614	0.015434	-0.00172	0.021795	0.100446	0.004815	0.001099	0.016961	-0.00247	-0.00102	0.001346	0.153818	0.004747	-0.00238	-0.00027	0.039012	0.089011	-0.00017	-0.000573	0.014164	-0.000348	0.026424	-0.002	0.006646	-0.000579	-0.000315	0.001215	-0.000192	0.177606	0.081676	-0.000327	-0.000717	-0.00163	-0.002	-0.00286	-0.00139	-0.00147	0.006828	0.000604	-0.000274	-0.000281
O321	-0.000215	0.000853	-0.00221	0.006228	0.010616	-0.000397	1	-0.00273	-0.00324	-0.00135	0.054447	0.034778	0.003245	0.010661	0.070244	0.017947	0.051903	0.000166	0.059693	0.138715	0.076534	-0.000238	0.02021	-0.00055	0.00012	-0.00143	0.01069	0.007864	-0.00237	0.00051	0.018876	0.005557	-0.00209	0.002807	0.054425	0.124658	0.000781	-0.00137	0.004675	-0.00107	-0.00168	0.035615	-0.000241	0.01249	0.186136	0.004016	-0.000897	0.003527	0.002191	-0.00268	0.005925	-0.00248	-0.000932	-0.00137	8.67e-05	-0.000351
K040	-0.00119	0.000445	0.026358	-0.0013	0.007238	-0.00212	-0.00273	1	0.069996	0.097149	0.007801	0.003747	0.049885	0.009772	0.013554	0.005682	0.065437	0.054373	0.051943	-0.00161	-0.00197	-0.00131	-0.00321	0.056525	0.015773	0.055442	-0.00315	0.069051	0.060224	-0.00186	0.005665	0.00374	0.050097	0.017437	-0.00159	0.019937	-0.00127	0.040352	-0.00113	0.011624	0.004288	0.020242	-0.00133	-0.00175	0.01381	0.000117	0.005976	0.011002	0.074665	0.062516	0.025376	0.026525	0.002997	0.044209	-0.00189	0.013062
J00	-0.00172	0.022379	0.041861	-0.0013	0.004622	0.012186	-0.00324	0.069996	1	0.055462	0.014375	0.015832	0.103473	-0.00396	0.018307	0.021098	0.055108	0.101992	0.006894	0.001475	-0.000679	-0.00215	-0.00289	0.067767	0.022505	0.03901	0.014195	0.089745	0.091499	-0.0029	0.000554	0.000774	0.082871	0.01094	0.003967	0.025771	-0.00155	0.09183	-0.00109	0.022595	0.017848	0.029775	0.004775	0.004708	0.014521	0.01558	0.021253	0.016863	0.050788	0.089485	0.033207	0.050125	0.017966	0.052184	-0.0016	0.003608
K021	-0.000872	-0.00287	0.00409	-0.00103	0.004068	0.016781	-0.00135	0.097149	0.055462	1	0.01802	0.001592	0.04941	-0.000951	0.003575	-0.00198	0.046329	0.090512	0.014008	0.005558	-0.00156	-0.00102	-0.00259	0.022978	0.009717	0.006276	0.011472	0.034263	0.034077	-0.00147	0.011697	0.001071	0.018649	-0.00312	0.023915	0.027219	0.003086	0.058982	0.000969	-0.000749	-0.00137	0.008704	-0.00105	-0.000986	0.032693	0.00085	0.008241	0.020028	0.032056	0.03081	0.032103	0.005217	0.004629	0.019458	0.025649	0.010935
Z349	0.00922	0.000435	0.003801	0.001446	0.061008	0.053815	0.054447	0.007801	0.014375	0.01802	1	0.108368	0.001285	0.040538	0.043235	-3.29e-05	0.02971	0.01048	0.097128	0.074218	0.010845	0.003462	0.035654	0.017886	0.042455	0.021736	0.099514	0.007957	0.006292	0.014543	0.0684	0.039871	0.015671	0.005303	0.038005	0.175007	0.000504	0.004875	0.002516	0.005959	0.005936	0.009724	0.003995	0.00391	0.130136	0.008831	0.004083	0.0134	-0.00146	0.007255	-0.000942	0.01614	-0.00169	0.01392	0.048733	-0.000887
Z348	-0.000556	-0.002	-0.00558	0.000698	0.032355	0.034155	0.034778	0.003747	0.015832	0.001592	0.108368	1	0.016	0.016983	0.17322	-0.00069	0.026411	0.012953	0.102449	0.073464	0.00718	0.115877	0.045634	0.008152	0.012778	0.046354	0.119426	0.013862	0.00177	0.004093	0.087352	0.040972	0.013913	0.003642	0.093901	0.059079	0.000179	0.016042	0.000661	0.004076	0.019985	0.024648	0.001758	0.075411	0.036065	0.010741	0.001822	0.006617	0.002403	-0.00227	-0.00409	0.003361	0.001964	-0.00416	0.007006	-0.000683
M791	-0.00192	0.015425	0.05138	-0.00211	-0.000876	-0.000794	0.003245	0.049885	0.103473	0.04941	0.001285	0.016	1	-0.00443	-0.00183	0.024136	0.07353	0.101684	0.012462	0.004556	-0.00318	-0.00212	-0.00095	0.051393	0.01653	0.019224	0.006489	0.102403	0.104763	-0.00277	-0.000181	-0.000254	0.071446	0.013452	-0.00342	-5.8e-05	-0.00203	0.107449	-0.00229	0.008394	0.009902	0.027211	-0.00159	-0.0027	0.005044	0.01059	0.034343	0.05139	0.11065	0.089478	0.053295	0.05231	0.011418	0.05236	0.000191	-0.00314
Z352	-0.000215	-3.63e-05	-0.00222	0.003435	0.046131	0.012652	0.010661	0.009772	-0.00396	-0.000951	0.040538	0.016983	-0.00443	1	0.02984	-0.000211	-0.000885	0.00104	0.030069	0.084378	0.026921	-0.000238	-0.000446	0.009526	-0.000596	0.001474	0.019912	0.007632	-0.00308	-0.000339	0.02761	0.07535	0.001622	-0.000704	0.010362	0.001887	0.003186	0.003299	-0.000257	0.000175	-0.000494	0.035139	-0.000241	-2.89e-05	0.001395	-0.000404	-0.000898	-0.00187	0.008347	-0.00226	-0.000304	-0.00249	0.019759	-0.00196	0.001952	-0.000352
Z359	-0.000398	-0.00122	0.005273	0.059604	0.030541	0.002418	0.070244	0.013554	0.018307	0.003575	0.043235	0.17322	-0.00183	0.02984	1	0.005023	0.019434	-0.00156	0.098141	0.043193	0.012801	-0.000439	0.02393	0.002652	0.004664	0.029913	0.084523	0.003846	0.000667	0.000358	0.044857	0.014415	0.000621	-0.00123	0.129586	0.070728	0.002513	0.022123	0.053451	0.000503	0.00944	0.017597	-0.000445	0.001576	0.067545	0.082175	-0.00143	0.013122	-0.00181	0.001181	-0.00224	0.007301	0.003767	0.002347	-0.000496	0.007972
B019	-0.000332	0.875291	0.008266	-0.000365	0.001814	-0.000614	0.017947	0.005682	0.021098	-0.00198	-3.29e-05	-0.00069	0.024136	-0.000211	0.005023	1	0.012802	0.017773	0.002723	-0.000452	-0.000553	-0.000367	-0.000916	0.023801	-0.00168	0.000827	-0.0015	0.038281	0.040256	-0.000522	0.003806	0.002485	0.047997	0.011414	0.004044	0.00581	-0.000356	0.016772	-0.000396	0.000947	-0.00167	0.007018	-0.000372	-0.000489	0.013995	-0.000631	-0.00139	-0.00309	0.015029	0.003952	0.010125	0.014909	0.001135	0.010638	-0.000529	-0.000542
Z098	0.024047	0.00686	0.079025	-0.00142	0.018478	0.015434	0.051903	0.065437	0.055108	0.046329	0.02971	0.026411	0.07353	-0.000885	0.019434	0.012802	1	0.112584	0.03839	-0.00128	0.010358	0.005531	0.012968	0.068269	0.057951	0.075973	0.020099	0.062063	0.079674	0.005093	0.025145	0.012099	0.065426	0.028133	-0.00112	0.002813	-0.000606	0.082689	-0.000159	0.022962	0.0355	0.065342	0.008077	0.012339	-0.000799	0.011143	0.024971	0.034332	0.083853	0.055695	0.035822	0.096	0.004437	0.032429	0.000121	0.01067
K30	-0.00219	0.012212	0.087925	-0.00204	0.009258	-0.00172	0.000166	0.054373	0.101992	0.090512	0.01048	0.012953	0.101684	0.00104	-0.00156	0.017773	0.112584	1	0.017003	0.000918	-0.000835	-0.00242	0.002319	0.086873	0.030823	0.041522	0.004818	0.093982	0.126199	-0.00122	0.007221	-0.00415	0.122973	0.039898	-0.00242	-0.000797	-0.00195	0.103619	-0.00261	0.032973	0.038345	0.076787	0.030762	-0.00323	0.003053	0.004564	0.016395	0.028241	0.075613	0.082805	0.037268	0.100581	0.013702	0.036496	-0.00213	-0.00313
8878	0.006887	-0.00195	0.014114	0.002836	0.051836	0.021795	0.059693	0.051943	0.006894	0.014008	0.097128	0.102449	0.012462	0.030069	0.098141	0.002723	0.03839	0.017003	1	0.008758	0.008766	0.005582	0.010785	0.0201	0.113125	0.050036	0.074725	0.019383	0.030288	0.023434	0.112681	0.026641	0.020285	-0.000885	0.016608	0.0428	0.003907	0.027157	0.038609	0.012124	0.05651	0.0666	0.001738	0.012809	0.06841	0.00211	0.017807	0.004242	0.016094	0.011406	0.007424	0.022302	0.017925	0.014963	0.002776	0.076117
O410	-0.000127	-0.000388	-0.0013	0.043165	0.003558	0.100446	0.138715	-0.00161	0.001475	0.005558	0.074218	0.073464	0.004556	0.084378	0.043193	-0.000452	-0.00128	0.000918	0.008758	1	0.010049	-0.00014	-0.00033	0.000729	-0.000754	0.004178	0.019442	-0.000864	0.004712	-0.000199	0.000977	0.025605	0.002453	-0.000421	0.006441	0.016731	-0.000133	-0.000807	0.028796	0.004962	-0.000385	0.011114	-0.000142	0.252772	0.100452	0.067115	-0.000528	-0.000763	0.001939	-0.00181	-0.00102	-0.00131	-0.000549	0.00356	0.070011	-0.000207
O995	-0.000155	-0.000475	-0.00125	-0.00017	0.003775	0.004815	0.076534	-0.00197	-0.000679	-0.00156	0.010845	0.00718	-0.00318	0.026921	0.012801	-0.000553	0.010358	-0.000835	0.008766	0.010049	1	-0.000171	0.013273	-0.000969	-0.000923	-0.00126	0.005126	0.013906	-0.00322	0.005974	0.015193	0.02844	-0.00261	0.00011	-0.000302	-0.000151	-0.000134	-0.0014	-0.000185	-0.00048	0.003605	0.013924	-0.000173	-0.000228	0.002008	0.283591	0.011423	0.009513	0.002181	-0.00231	-0.00125	0.001013	-0.000672	-0.00133	-0.000242	-0.000253
O300	0.275086	-0.000315	0.003847	-0.000113	0.004843	0.001099	-0.000238	-0.00131	-0.00215	-0.00102	0.003462	0.115877	-0.00212	-0.000238	-0.000439	-0.000367	0.005531	-0.00242	0.005582	-0.00014	-0.000171	1	0.000997	-0.00149	-0.000613	0.034738	0.125164	0.001547	-0.00213	0.062002	-0.000803	0.049144	-0.00174	-0.000342	-0.000201	-0.000208	0.000288	-0.00159	-0.000123	-0.000611	-0.000799	2.28e-05	-0.000115	-0.000131	0.004383	-0.000184	-0.000429	0.000691	-0.0012	0.000518	-0.000833	0.003243	-0.000446	-0.000935	-0.000164	0.014078
O990	0.004396	-0.000787	-0.00259	0.085735	0.009309	0.016961	0.02021	-0.00321	-0.00289	-0.00259	0.035654	0.045634	-0.00095	-0.000446	0.02393	-0.000916	0.012968	0.002319	0.010785	-0.00033	0.013273	0.000997	1	-0.00238	0.002236	0.102275	0.007218	0.001544	-0.00311	-0.000304	0.126233	0.017851	0.001973	-0.000362	0.002357	0.052955	0.027695	-0.00218	0.006514	0.002307	0.060764	0.037188	-0.000287	0.009978	-0.000926	0.000136	0.023659	0.002483	-0.00299	-0.00323	-0.00208	-0.00164	-0.00111	-0.00155	-0.000409	-0.000419
R509	-0.00135	0.010765	0.034374	-0.00148	-6.23e-05	-0.00247	-0.00055	0.056525	0.067767	0.022978	0.017886	0.008152	0.051393	0.009526	0.002652	0.023801	0.068269	0.086873	0.0201	0.000729	-0.000969	-0.00149	-0.00238	1	0.006099	0.015794	0.000718	0.09255	0.08001	-0.00212	0.0078	-0.000286	0.071932	0.051714	-0.00212	-0.00172	-0.00144	0.075572	-0.0016	0.032072	0.046479	0.063121	-0.00151	-0.00198	0.002571	0.00089	0.003012	0.01461	0.075142	0.085856	0.029992	0.042365	0.011208	0.020154	-0.00191	-0.00215
N832	-0.000554	-0.0017	0.024224	-0.00061	0.021576	-0.00102	0.00012	0.015773	0.022505	0.009717	0.042455	0.012778	0.01653	-0.000596	0.004664	-0.00168	0.057951	0.030823	0.113125	-0.000754	-0.000923	-0.000613	0.002236	0.006099	1	0.073852	0.045365	0.011383	0.020914	-0.000872	0.038508	-0.002	0.016726	-0.000418	-0.000501	-0.00112	-0.000594	0.034905	-0.000661	0.012758	0.018141	0.009523	-0.000621	0.021235	-0.00227	-0.00105	0.003715	-0.00476	0.025399	0.033133	0.000428	0.030808	-0.0024	0.008247	-0.000884	0.162985
Z090	-0.000683	0.001553	0.059097	-0.000534	0.035684	0.001346	-0.00143	0.055442	0.03901	0.006276	0.021736	0.046354	0.019224	0.001474	0.029913	0.000827	0.075973	0.041522	0.050036	0.004178	-0.00126	0.034738	0.102275	0.015794	0.073852	1	0.030697	0.018202	0.031635	-0.00119	0.030235	0.000545	0.037976	0.0072	0.002781	0.061171	-0.000814	0.024926	-0.00075	0.005711	0.028536	0.035502	-0.00085	0.000911	-0.00167	0.014899	0.003634	0.004341	0.041301	0.017059	0.006617	0.051961	-0.00324	0.041759	0.002256	0.025864
Z340	-0.000629	-0.00192	-0.00165	0.001565	0.090701	0.153818	0.01069	-0.00315	0.014195	0.011472	0.099514	0.119426	0.006489	0.019912	0.084523	-0.0015	0.020099	0.004818	0.074725	0.019442	0.005126	0.125164	0.007218	0.000718	0.045365	0.030697	1	0.019377	0.001924	-6.15e-05	0.02773	0.016384	-0.0014	-0.000262	0.012162	0.014193	0.013078	0.011511	0.022794	0.027665	0.032096	0.028246	0.039979	0.074476	0.001448	0.043687	-0.00161	0.008705	0.017831	-0.00182	0.000116	-0.00126	0.014988	0.018444	0.012442	0.004374
J069	0.012413	0.032575	0.045753	0.00166	0.00205	0.004747	0.007864	0.069051	0.089745	0.034263	0.007957	0.013862	0.102403	0.007632	0.003846	0.038281	0.062063	0.093982	0.019383	-0.000864	0.013906	0.001547	0.001544	0.09255	0.011383	0.018202	0.019377	1	0.124004	-0.00291	0.011112	0.011133	0.082656	0.01378	-0.000993	0.005359	-0.00103	0.106816	-0.00157	0.012079	0.019152	0.037769	0.034315	0.006212	0.019874	0.003615	0.006734	0.038764	0.072878	0.090308	0.027595	0.05082	0.027957	0.053521	0.008533	0.001976
R51	-0.00193	0.044453	0.055034	-0.0015	0.005514	-0.00238	-0.00237	0.060224	0.091499	0.034077	0.006292	0.00177	0.104763	-0.00308	0.000667	0.040256	0.079674	0.126199	0.030288	0.004712	-0.00322	-0.00213	-0.00311	0.08001	0.020914	0.031635	0.001924	0.124004	1	-0.00304	0.003089	0.000867	0.083153	0.016777	-0.00183	-0.00302	-0.000942	0.096941	-0.0023	0.027689	0.030039	0.056342	0.048516	-0.00285	0.00837	0.006464	0.024285	0.04293	0.054442	0.07643	0.034385	0.057399	0.019096	0.062881	-0.00277	0.002463
O624	-0.000146	-0.000448	-0.0015	-0.000161	0.001117	-0.00027	0.00051	-0.00186	-0.0029	-0.00147	0.014543	0.004093	-0.00277	-0.000339	0.000358	-0.000522	0.005093	-0.00122	0.023434	-0.000199	0.005974	0.062002	-0.000304	-0.00212	-0.000872	-0.00119	-6.15e-05	-0.00291	-0.00304	1	0.0052	0.010238	-0.00248	-0.000487	0.001667	0.02099	8.36e-06	-0.00302	-0.000174	0.000453	1.35e-05	-0.000189	-0.000164	-0.000216	0.00078	-0.000278	-0.00061	-0.00139	-0.0017	0.001514	-0.00118	-0.00169	-0.000634	-0.00133	-0.000233	-0.000239
O210	-0.000727	-0.00191	-0.000169	0.057921	0.068669	0.039012	0.018876	0.005665	0.000554	0.011697	0.0684	0.087352	-0.000181	0.02761	0.044857	0.003806	0.025145	0.007221	0.112681	0.000977	0.015193	-0.000803	0.126233	0.0078	0.038508	0.030235	0.02773	0.011112	0.003089	0.0052	1	0.070859	0.003272	0.027811	0.016937	0.021562	0.000537	0.005543	0.030042	0.005962	0.006409	0.025404	-0.000736	0.039665	0.027034	0.000764	0.002928	0.006421	0.001954	0.012624	-0.00508	0.005067	0.003071	0.003295	0.050987	0.017271
O470	0.179614	-0.00103	0.001106	0.000626	0.061015	0.089011	0.005557	0.00374	0.000774	0.001071	0.039871	0.040972	-0.000254	0.07535	0.014415	0.002485	0.012099	-0.00415	0.026641	0.025605	0.02844	0.049144	0.017851	-0.000286	-0.002	0.000545	0.016384	0.011133	0.000867	0.010238	0.070859	1	-0.00301	-0.0011	0.011466	0.006874	0.009222	-0.0019	0.012836	0.003046	0.018046	0.048951	-0.000377	0.104277	0.049463	0.008296	0.00128	-0.00169	-0.00313	-0.00508	-0.00272	0.004266	-0.00146	-0.00295	0.000311	-0.000549
A09	-0.00158	0.040375	0.064913	0.002097	0.001931	-0.00017	-0.00209	0.050097	0.082871	0.018649	0.015671	0.013913	0.071446	0.001622	0.000621	0.047997	0.065426	0.122973	0.020285	0.002453	-0.00261	-0.00174	0.001973	0.071932	0.016726	0.037976	-0.0014	0.082656	0.083153	-0.00248	0.003272	-0.00301	1	0.15668	0.018382	-0.00146	0.001036	0.095969	-0.000916	0.022146	0.022529	0.034033	0.032176	0.00645	0.000218	0.00013	0.008061	0.031358	0.05887	0.065973	0.029222	0.060942	0.018077	0.062035	-0.000237	0.002474
E86	-0.00031	-0.000476	0.040702	-0.000341	0.000329	-0.000573	0.002807	0.017437	0.01094	-0.00312	0.005303	0.003642	0.013452	-0.000704	-0.00123	0.011414	0.028133	0.039898	-0.000885	-0.000421	0.00011	-0.000342	-0.000362	0.051714	-0.000418	0.0072	-0.000262	0.01378	0.016777	-0.000487	0.027811	-0.0011	0.15668	1	0.001295	-0.000522	-0.000332	0.009126	-0.000369	0.027557	0.040946	0.029344	-0.000347	-0.000457	-0.00127	-0.000589	0.010088	0.009637	0.015966	0.060944	0.011406	0.039456	-0.00134	0.002324	-0.000494	-0.000506
O322	-0.000182	-0.000557	0.003349	0.000343	0.028837	0.014164	0.054425	-0.00159	0.003967	0.023915	0.038005	0.093901	-0.00342	0.010362	0.129586	0.004044	-0.00112	-0.00242	0.016608	0.006441	-0.000302	-0.000201	0.002357	-0.00212	-0.000501	0.002781	0.012162	-0.000993	-0.00183	0.001667	0.016937	0.011466	0.018382	0.001295	1	0.002737	-0.000195	0.009936	-0.000216	-0.000356	-0.000978	0.00114	-0.000203	0.0005	0.000988	0.016196	-0.000758	-0.00164	-0.000195	-0.00305	-0.00135	0.002613	-0.000787	-0.0014	-0.00029	-0.000296
O440	-0.000188	-0.000578	-0.00194	0.212862	0.000708	-0.000348	0.124658	0.019937	0.025771	0.027219	0.175007	0.059079	-5.8e-05	0.001887	0.070728	0.00581	0.002813	-0.000797	0.0428	0.016731	-0.000151	-0.000208	0.052955	-0.00172	-0.00112	0.061171	0.014193	0.005359	-0.00302	0.02099	0.021562	0.006874	-0.00146	-0.000522	0.002737	1	0.003827	-0.00186	-0.000225	-0.000877	-0.000675	0.024744	-0.000211	0.007455	0.244843	-0.000353	-0.000786	0.007463	-0.00196	-0.00314	-0.000967	-0.00218	-0.000817	-0.000775	-0.000188	-0.000308
O600	0.000141	-0.000305	-0.000967	0.000252	0.001899	0.026424	0.000781	-0.00127	-0.00155	0.003086	0.000504	0.000179	-0.00203	0.003186	0.002513	-0.000356	-0.000606	-0.00195	0.003907	-0.000133	-0.000134	0.000288	0.027695	-0.00144	-0.000594	-0.000814	0.013078	-0.00103	-0.000942	8.36e-06	0.000537	0.009222	0.001036	-0.000332	-0.000195	0.003827	1	-0.00197	-0.000119	-0.000586	0.001586	0.000174	-0.000112	-3.93e-05	-0.000119	-0.000189	-0.000416	-0.000945	-0.00079	-0.00148	-0.000807	-0.0011	-0.000432	-0.000906	-0.000159	-0.000163
K297	3.11e-05	0.016328	0.072072	-0.00102	0.011957	-0.002	-0.00137	0.040352	0.09183	0.058982	0.004875	0.016042	0.107449	0.003299	0.022123	0.016772	0.082689	0.103619	0.027157	-0.000807	-0.0014	-0.00159	-0.00218	0.075572	0.034905	0.024926	0.011511	0.106816	0.096941	-0.00302	0.005543	-0.0019	0.095969	0.009126	0.009936	-0.00186	-0.00197	1	0.004523	0.026969	0.02493	0.039099	0.021453	0.003775	0.003828	0.038033	0.016388	0.043886	0.067207	0.097357	0.023834	0.075029	0.027703	0.040116	-0.001	0.004781
O369	-0.000111	-0.00034	-0.00114	-0.000122	-0.000454	0.006646	0.004675	-0.00113	-0.00109	0.000969	0.002516	0.000661	-0.00229	-0.000257	0.053451	-0.000396	-0.000159	-0.00261	0.038609	0.028796	-0.000185	-0.000123	0.006514	-0.0016	-0.000661	-0.00075	0.022794	-0.00157	-0.0023	-0.000174	0.030042	0.012836	-0.000916	-0.000369	-0.000216	-0.000225	-0.000119	0.004523	1	0.021944	0.018137	0.026658	-0.000124	-0.000163	-0.00045	-0.000211	-0.000463	-0.000367	-0.00129	-0.00135	0.002957	0.011003	-0.000481	-0.00101	-0.000177	-0.000181
9921	-0.000553	-0.00169	0.045058	1.08e-05	-0.000746	-0.000579	-0.00107	0.011624	0.022595	-0.000749	0.005959	0.004076	0.008394	0.000175	0.000503	0.000947	0.022962	0.032973	0.012124	0.004962	-0.00048	-0.000611	0.002307	0.032072	0.012758	0.005711	0.027665	0.012079	0.027689	0.000453	0.005962	0.003046	0.022146	0.027557	-0.000356	-0.000877	-0.000586	0.026969	0.021944	1	0.445341	0.271679	-0.000619	0.000123	0.000297	-0.000575	0.086535	0.016418	0.00536	0.015555	0.000687	0.051522	-0.0023	0.007015	-0.000564	-0.000903
9918	-0.000708	-0.00223	0.025341	-0.000712	-0.0027	-0.000315	-0.00168	0.004288	0.017848	-0.00137	0.005936	0.019985	0.009902	-0.000494	0.00944	-0.00167	0.0355	0.038345	0.05651	-0.000385	0.003605	-0.000799	0.060764	0.046479	0.018141	0.028536	0.032096	0.019152	0.030039	1.35e-05	0.006409	0.018046	0.022529	0.040946	-0.000978	-0.000675	0.001586	0.02493	0.018137	0.445341	1	0.32313	-0.000815	-0.000282	0.004164	-0.00133	0.077541	0.010034	0.017504	0.025145	0.003445	0.036081	-0.00308	0.003413	-0.000897	-0.00119
9059	0.003348	0.005433	0.071314	-0.000902	0.001162	0.001215	0.035615	0.020242	0.029775	0.008704	0.009724	0.024648	0.027211	0.035139	0.017597	0.007018	0.065342	0.076787	0.0666	0.011114	0.013924	2.28e-05	0.037188	0.063121	0.009523	0.035502	0.028246	0.037769	0.056342	-0.000189	0.025404	0.048951	0.034033	0.029344	0.00114	0.024744	0.000174	0.039099	0.026658	0.271679	0.32313	1	0.034922	-0.000655	0.0269	-0.00176	0.072298	0.01724	0.041716	0.040151	0.005728	0.07225	0.003038	0.016608	-0.000471	-0.00147
N118	-0.000104	-0.000319	0.04707	-0.000115	-0.000426	-0.000192	-0.000241	-0.00133	0.004775	-0.00105	0.003995	0.001758	-0.00159	-0.000241	-0.000445	-0.000372	0.008077	0.030762	0.001738	-0.000142	-0.000173	-0.000115	-0.000287	-0.00151	-0.000621	-0.00085	0.039979	0.034315	0.048516	-0.000164	-0.000736	-0.000377	0.032176	-0.000347	-0.000203	-0.000211	-0.000112	0.021453	-0.000124	-0.000619	-0.000815	0.034922	1	-0.000153	-0.000426	-0.000198	0.007648	0.103009	-0.00121	0.038978	-0.000844	0.042302	-0.000452	0.088893	-0.000166	-0.00017
O13	-6.24e-05	-0.00042	-0.00141	-0.000151	0.064537	0.177606	0.01249	-0.00175	0.004708	-0.000986	0.00391	0.075411	-0.0027	-2.89e-05	0.001576	-0.000489	0.012339	-0.00323	0.012809	0.252772	-0.000228	-0.000131	0.009978	-0.00198	0.021235	0.000911	0.074476	0.006212	-0.00285	-0.000216	0.039665	0.104277	0.00645	-0.000457	0.0005	0.007455	-3.93e-05	0.003775	-0.000163	0.000123	-0.000282	-0.000655	-0.000153	1	-0.000561	0.006651	-0.000572	-0.0013	-0.0016	-0.0023	-0.00111	-0.00159	-0.000594	0.0036	-0.000219	-0.000224
O269	-0.000381	-0.00117	-0.00282	0.005257	0.029005	0.081676	0.186136	0.01381	0.014521	0.032693	0.130136	0.036065	0.005044	0.001395	0.067545	0.013995	-0.000799	0.003053	0.06841	0.100452	0.002008	0.004383	-0.000926	0.002571	-0.00227	-0.00167	0.001448	0.019874	0.00837	0.00078	0.027034	0.049463	0.000218	-0.00127	0.000988	0.244843	-0.000119	0.003828	-0.00045	0.000297	0.004164	0.0269	-0.000426	-0.000561	1	0.0008	0.003464	0.001097	-0.00428	0.004806	0.000762	-0.00185	0.003256	-0.0003	0.003302	-0.000621
O48	-0.000177	-0.000542	-0.00182	-0.000183	0.041995	-0.000327	0.004016	0.000117	0.01558	0.00085	0.008831	0.010741	0.01059	-0.000404	0.082175	-0.000631	0.011143	0.004564	0.00211	0.067115	0.283591	-0.000184	0.000136	0.00089	-0.00105	0.014899	0.043687	0.003615	0.006464	-0.000278	0.000764	0.008296	0.00013	-0.000589	0.016196	-0.000353	-0.000189	0.038033	-0.000211	-0.000575	-0.00133	-0.00176	-0.000198	0.006651	0.0008	1	-0.000733	0.00809	0.036322	-0.000635	-0.000342	-8.31e-05	-0.00028	-0.00146	0.00481	-0.000289
8907	-0.000388	-0.00119	0.039025	-0.000427	-0.00159	-0.000717	-0.000897	0.005976	0.021253	0.008241	0.004083	0.001822	0.034343	-0.000898	-0.00143	-0.00139	0.024971	0.016395	0.017807	-0.000528	0.011423	-0.000429	0.023659	0.003012	0.003715	0.003634	-0.00161	0.006734	0.024285	-0.00061	0.002928	0.00128	0.008061	0.010088	-0.000758	-0.000786	-0.000416	0.016388	-0.000463	0.086535	0.077541	0.072298	0.007648	-0.000572	0.003464	-0.000733	1	-0.00192	0.018668	-0.000813	-0.0024	0.05042	-0.000478	-0.000311	-0.000619	-0.000634
J111	0.00517	-0.00264	0.025089	0.002967	0.005411	-0.00163	0.003527	0.011002	0.016863	0.020028	0.0134	0.006617	0.05139	-0.00187	0.013122	-0.00309	0.034332	0.028241	0.004242	-0.000763	0.009513	0.000691	0.002483	0.01461	-0.00476	0.004341	0.008705	0.038764	0.04293	-0.00139	0.006421	-0.00169	0.031358	0.009637	-0.00164	0.007463	-0.000945	0.043886	-0.000367	0.016418	0.010034	0.01724	0.103009	-0.0013	0.001097	0.00809	-0.00192	1	0.020361	0.027136	0.008485	0.027295	0.004427	0.039899	-0.00141	-0.00144
M545	-0.00108	0.002005	0.078295	-0.00095	0.018775	-0.002	0.002191	0.074665	0.050788	0.032056	-0.00146	0.002403	0.11065	0.008347	-0.00181	0.015029	0.083853	0.075613	0.016094	0.001939	0.002181	-0.0012	-0.00299	0.075142	0.025399	0.041301	0.017831	0.072878	0.054442	-0.0017	0.001954	-0.00313	0.05887	0.015966	-0.000195	-0.00196	-0.00079	0.067207	-0.00129	0.00536	0.017504	0.041716	-0.00121	-0.0016	-0.00428	0.036322	0.018668	0.020361	1	0.055147	0.007707	0.083986	0.00341	0.017249	0.000525	0.012042
J029	-0.00156	0.003451	0.04327	-0.00168	-0.00381	-0.00286	-0.00268	0.062516	0.089485	0.03081	0.007255	-0.00227	0.089478	-0.00226	0.001181	0.003952	0.055695	0.082805	0.011406	-0.00181	-0.00231	0.000518	-0.00323	0.085856	0.033133	0.017059	-0.00182	0.090308	0.07643	0.001514	0.012624	-0.00508	0.065973	0.060944	-0.00305	-0.00314	-0.00148	0.097357	-0.00135	0.015555	0.025145	0.040151	0.038978	-0.0023	0.004806	-0.000635	-0.000813	0.027136	0.055147	1	0.036478	0.043589	0.018467	0.041024	-0.00193	0.001204
L209	-0.000754	0.010846	0.015814	-0.000829	-0.00178	-0.00139	0.005925	0.025376	0.033207	0.032103	-0.000942	-0.00409	0.053295	-0.000304	-0.00224	0.010125	0.035822	0.037268	0.007424	-0.00102	-0.00125	-0.000833	-0.00208	0.029992	0.000428	0.006617	0.000116	0.027595	0.034385	-0.00118	-0.00508	-0.00272	0.029222	0.011406	-0.00135	-0.000967	-0.000807	0.023834	0.002957	0.000687	0.003445	0.005728	-0.000844	-0.00111	0.000762	-0.000342	-0.0024	0.008485	0.007707	0.036478	1	0.01569	0.007878	0.053427	-0.0012	-0.00123
N390	0.01503	0.008577	0.900383	-0.00118	-0.00355	-0.00147	-0.00248	0.026525	0.050125	0.005217	0.01614	0.003361	0.05231	-0.00249	0.007301	0.014909	0.096	0.100581	0.022302	-0.00131	0.001013	0.003243	-0.00164	0.042365	0.030808	0.051961	-0.00126	0.05082	0.057399	-0.00169	0.005067	0.004266	0.060942	0.039456	0.002613	-0.00218	-0.0011	0.075029	0.011003	0.051522	0.036081	0.07225	0.042302	-0.00159	-0.00185	-8.31e-05	0.05042	0.027295	0.083986	0.043589	0.01569	1	0.012627	0.021371	-0.00172	-0.00136
Z304	-0.000403	-0.00124	-0.000289	-0.000444	0.006667	0.006828	-0.000932	0.002997	0.017966	0.004629	-0.00169	0.001964	0.011418	0.019759	0.003767	0.001135	0.004437	0.013702	0.017925	-0.000549	-0.000672	-0.000446	-0.00111	0.011208	-0.0024	-0.00324	0.014988	0.027957	0.019096	-0.000634	0.003071	-0.00146	0.018077	-0.00134	-0.000787	-0.000817	-0.000432	0.027703	-0.000481	-0.0023	-0.00308	0.003038	-0.000452	-0.000594	0.003256	-0.00028	-0.000478	0.004427	0.00341	0.018467	0.007878	0.012627	1	0.00916	-0.000643	-0.000659
L239	-0.000846	0.006415	0.021998	0.001461	-0.00341	0.000604	-0.00137	0.044209	0.052184	0.019458	0.01392	-0.00416	0.05236	-0.00196	0.002347	0.010638	0.032429	0.036496	0.014963	0.00356	-0.00133	-0.000935	-0.00155	0.020154	0.008247	0.041759	0.018444	0.053521	0.062881	-0.00133	0.003295	-0.00295	0.062035	0.002324	-0.0014	-0.000775	-0.000906	0.040116	-0.00101	0.007015	0.003413	0.016608	0.088893	0.0036	-0.0003	-0.00146	-0.000311	0.039899	0.017249	0.041024	0.053427	0.021371	0.00916	1	-0.00126	0.009823
O345	-0.000148	-0.000455	-0.00153	0.000125	0.072103	-0.000274	8.67e-05	-0.00189	-0.0016	0.025649	0.048733	0.007006	0.000191	0.001952	-0.000496	-0.000529	0.000121	-0.00213	0.002776	0.070011	-0.000242	-0.000164	-0.000409	-0.00191	-0.000884	0.002256	0.012442	0.008533	-0.00277	-0.000233	0.050987	0.000311	-0.000237	-0.000494	-0.00029	-0.000188	-0.000159	-0.001	-0.000177	-0.000564	-0.000897	-0.000471	-0.000166	-0.000219	0.003302	0.00481	-0.000619	-0.00141	0.000525	-0.00193	-0.0012	-0.00172	-0.000643	-0.00126	1	-0.000242
E282	0.051619	-0.000466	-0.00154	-0.000167	-0.000581	-0.000281	-0.000351	0.013062	0.003608	0.010935	-0.000887	-0.000683	-0.00314	-0.000352	0.007972	-0.000542	0.01067	-0.00313	0.076117	-0.000207	-0.000253	0.014078	-0.000419	-0.00215	0.162985	0.025864	0.004374	0.001976	0.002463	-0.000239	0.017271	-0.000549	0.002474	-0.000506	-0.000296	-0.000308	-0.000163	0.004781	-0.000181	-0.000903	-0.00119	-0.00147	-0.00017	-0.000224	-0.000621	-0.000289	-0.000634	-0.00144	0.012042	0.001204	-0.00123	-0.00136	-0.000659	0.009823	-0.000242	1

### Sheet: C6
Table C6. Results of systematic human learning and data availability for latent candidate predictors.
Level	Effect on	Factor	Label	Citation	Data availability	Mathematical model
First	FGR-SGA	PIH	A002	ACOG (2021)	Yes	outcome ~ A002 + A005 + A027
First	FGR-SGA	Cigarette smoking	A003	ACOG (2021)	No	NA
First	FGR-SGA	Illicit drug use	A004	ACOG (2021)	No	NA
First	FGR-SGA	Multiple pregnancy	A005	ACOG (2021)	Yes	outcome ~ A005 + A027
First	FGR-SGA	Cyclophosphamide	A006	ACOG (2021)	No	NA
First	FGR-SGA	Valproic acid	A007	ACOG (2021)	No	NA
First	FGR-SGA	Warfarin	A008	ACOG (2021)	No	NA
First	FGR-SGA	IAI	A009	ACOG (2021)	No	NA
First	FGR-SGA	Malaria	A010	ACOG (2021)	Yes	outcome ~ A010 + A084
First	FGR-SGA	Cytomegalovirus	A011	ACOG (2021)	No	NA
First	FGR-SGA	Rubella	A012	ACOG (2021)	No	NA
First	FGR-SGA	Toxoplasmosis	A013	ACOG (2021)	No	NA
First	FGR-SGA	Varicella	A014	ACOG (2021)	Yes	outcome ~ A014
First	FGR-SGA	Syphilis	A015	ACOG (2021)	No	NA
First	FGR-SGA	Trisomy 13	A016	ACOG (2021)	No	NA
First	FGR-SGA	Trisomy 18	A017	ACOG (2021)	No	NA
First	FGR-SGA	Placental mosaicism	A018	ACOG (2021)	No	NA
First	FGR-SGA	Congenital heart disease	A019	ACOG (2021)	No	NA
First	FGR-SGA	Single umbilical artery	A020	ACOG (2021); Murphy-Kaulbeck L, et al (2010)	No	NA
First	FGR-SGA	Gastroschisis	A021	ACOG (2021)	No	NA
First	FGR-SGA	Placental abruption	A022	ACOG (2021)	No	NA
First	FGR-SGA	Placental infarction	A023	ACOG (2021)	No	NA
First	FGR-SGA	Circumvallate placenta	A024	ACOG (2021)	No	NA
First	FGR-SGA	Velamentous cord insertion	A025	ACOG (2021)	No	NA
First	FGR-SGA	Marginal cord insertion	A026	ACOG (2021)	No	NA
First	FGR-SGA	Maternal age	A027	Lean S, et al (2017)	Yes	outcome ~ A027
First	FGR-SGA	Obesity	A028	Tanner LD, et al (2020)	No	NA
First	FGR-SGA	Cardiovascular disease	A029	Manh TN, et al (2019)	No	NA
First	FGR-SGA	CKD	A030	Wiles KS, et al (2018)	No	NA
First	FGR-SGA	SLE	A031	Petri M (2020)	No	NA
First	FGR-SGA	Parity	A032	Ciobanu A, et al (2019)	No	NA
First	FGR-SGA	High altitude	A033	Grant I, et al (2021)	No	NA
First	FGR-SGA	Kidney transplantation	A034	Cyganek A, et al (2014)	No	NA
First	FGR-SGA	Aspirin	A035	Roberge S, et al (2017)	No	NA
First	FGR-SGA	Stress	A036	Valsamakis G, et al (2019)	No	NA
First	FGR-SGA	Cancer metastasis	A037	Hartnett KP, et al (2017)	No	NA
First	FGR-SGA	Epilepsy	A038	Viale L, et al (2015)	No	NA
First	FGR-SGA	UTI	A039	Mazor-Dray E, et al (2009)	Yes	outcome ~ A039 + A027
First	FGR-SGA	GTI	A040	Ashorn P, et al (2015); Vedmedovska N, et al (2010)	No	NA
First	FGR-SGA	Periodontal disease	A041	Komine-Aizawa S, et al (2019)	No	NA
First	FGR-SGA	Pneumonia	A042	Romanyuk V, et al (2011)	No	NA
First	FGR-SGA	Chloroquine prophylaxis	A043	Leroux M, et al (2015)	No	NA
First	FGR-SGA	Immunodeficiency	A044	Cailhol J, et al (2009)	No	NA
First	FGR-SGA	Anemia	A045	Rahman MM, et al (2016)	No	NA
First	FGR-SGA	Marital status	A046	Vedmedovska N, et al (2010)	No	NA
First	FGR-SGA	Miscarriage	A047	Vedmedovska N, et al (2010); Gunnarsdottir J, et al (2014)	No	NA
First	FGR-SGA	Placenta previa	A048	Balayla J, et al (2019)	Yes	outcome ~ A048 + A027
First	FGR-SGA	Hyperhomocysteinemia	A049	Gaiday AN, et al (2018); Steegers-Theunissen RP, et al (2004)	No	NA
First	FGR-SGA	Hypothyroidism	A050	Tong Z, et al (2016)	No	NA
First	FGR-SGA	Uterine anomaly	A051	Akhtar MA, et al (2020)	No	NA
First	FGR-SGA	Stillbirth	A052	Malacova E, et al (2018)	No	NA
First	FGR-SGA	Placental calcification	A053	Mirza FG, et al (2018)	No	NA
First	FGR-SGA	Chronic villitis	A054	Kim CJ, et al (2015)	No	NA
First	FGR-SGA	Asthma	A055	Ebbing C, et al (2013)	No	NA
First	FGR-SGA	Endometriosis	A056	Bruun MR, et al (2018)	No	NA
First	FGR-SGA	Epstein-Barr virus infection	A057	Tomai XH (2011)	No	NA
First	FGR-SGA	Tuberculosis	A058	Orazulike N, et al (2021)	No	NA
First	FGR-SGA	HIV	A059	Dos Reis HL, et al (2015)	No	NA
First	FGR-SGA	Malnutrition	A060	Black RE, et al (2018)	No	NA
First	FGR-SGA	Schistosomiasis	A061	Kurtis JD, et al (2011)	No	NA
First	FGR-SGA	Microangiopathy	A062	Azzoug S, et al (2016)	No	NA
First	FGR-SGA	Iron deficiency	A063	Georgieff MK (2020)	No	NA
First	FGR-SGA	Vitamin A deficiency	A064	Chaparro CM, et al (2019)	No	NA
First	FGR-SGA	Chemotherapy	A065	Abdalla N, et al (2017)	No	NA
First	FGR-SGA	Folate deficiency	A066	Hovdenak N, et al (2012)	No	NA
First	FGR-SGA	Vitamin B12 deficiency	A067	Hovdenak N, et al (2012)	No	NA
First	FGR-SGA	Coeliac disease	A068	Martinelli D, et al (2010)	No	NA
First	FGR-SGA	Short interpregnancy interval	A069	van Eijsden M, et al (2002)	No	NA
First	FGR-SGA	Parvovirus B19	A070	Waldorf KMA, et al (2013)	No	NA
First	FGR-SGA	Menarche age	A071	Kaplanoglu M, et al (2015)	No	NA
First	FGR-SGA	Physical abuse	A072	Janssen PA, et al (2003)	No	NA
First	FGR-SGA	Low BMI	A073	Sawant LD, et al (2013)	No	NA
First	FGR-SGA	Bariatric surgery	A074	Chevrot A, et al (2016)	No	NA
First	FGR-SGA	Helicobacter pylori infection	A075	Zhan Y, et al (2019)	No	NA
First	FGR-SGA	Sj繹gren syndrome	A076	Elliott B, et al (2019)	No	NA
First	FGR-SGA	Dyslipidemia	A077	Paules C, et al (2020)	No	NA
First	FGR-SGA	Vitamin D deficiency	A078	Yoon HK (2017)	No	NA
First	FGR-SGA	Antiretroviral therapy	A079	Mohammadi H, et al (2018)	No	NA
First	FGR-SGA	Low calcium intake	A080	Hovdenak N, et al (2012)	No	NA
First	FGR-SGA	Low zinc intake	A081	Terrin G, et al (2015)	No	NA
First	FGR-SGA	APS	A082	ACOG (2021)	No	NA
First	FGR-SGA	Chorioangioma	A083	ACOG (2021)	No	NA
First	FGR-SGA	Low SES	A084	Gaudineau A (2013)	Yes	outcome ~ A084
First	FGR-SGA	Race	A085	Nasiri K, et al (2017)	No	NA
First	FGR-SGA	Low education	A086	Black RE, et al (2018)	No	NA
First	FGR-SGA	Thrombophilia	A087	Simcox LE, et al (2015)	No	NA
First	FGR-SGA	Fetal sex	A088	Beaumann M, et al (2020)	No	NA
First	FGR-SGA	Low HDL	A089	Kallol S, et al (2020)	No	NA
First	FGR-SGA	Air pollution	A090	Nobles CJ, et al (2019)	No	NA
First	FGR-SGA	Pesticides	A091	Snijder CA, et al (2012)	No	NA
First	FGR-SGA	Anorexia nervosa	A092	Micali N, et al (2016)	No	NA
First	FGR-SGA	Travelling	A093	Wang Y, et al (2019)	No	NA
First	FGR-SGA	Sickle cell disease	A094	Christensen T, et al (2020)	No	NA
First	FGR-SGA	Thalassemia	A095	Sorrentino F, et al (2020)	No	NA
First	FGR-SGA	Androgens	A096	Huang G, et al (2021)	No	NA
First	FGR-SGA	Water pollution	A097	Forand SP, et al (2012)	No	NA
First	FGR-SGA	Season	A098	Fulford AJ, et al (2006)	No	NA
First	FGR-SGA	Turner syndrome	A099	Church E, et al (2014)	No	NA
First	FGR-SGA	Williams syndrome	A100	van der Tuuk K, et al (2007)	No	NA
First	FGR-SGA	Daycare workers	A101	Radauceanu A, et al (2020)	No	NA
First	FGR-SGA	Hemophilia	A102	Togioka BM, et al (2021)	No	NA
First	FGR-SGA	Diet restriction	A103	Masoumy EP, et al (2018)	No	NA
First	FGR-SGA	Estrogen deficiency	A104	Zou Z, et al (2021)	No	NA
First	PIH	Multiple pregnancy	A005	Shah S, et al (2019)	No	NA
First	PIH	Single umbilical artery	A020	Murphy-Kaulbeck L, et al (2010)	No	NA
First	PIH	Placental abruption	A022	Tikkanen M (2011)	No	NA
First	PIH	Velamentous cord insertion	A025	Ebbing C, et al (2013)	No	NA
First	PIH	Marginal cord insertion	A026	Ebbing C, et al (2013)	No	NA
First	PIH	Maternal age	A027	Shah S, et al (2019); Lean S, et al (2017)	No	NA
First	PIH	Obesity	A028	Shah S, et al (2019); Tanner LD, et al (2020)	No	NA
First	PIH	Cardiovascular disease	A029	Shah S, et al (2019); Serrano NC, et al (2020)	No	NA
First	PIH	CKD	A030	Shah S, et al (2019); Wiles KS, et al (2018)	No	NA
First	PIH	SLE	A031	Shah S, et al (2019); Petri M (2020)	No	NA
First	PIH	Parity	A032	Shah S, et al (2019); Ciobanu A, et al (2019)	No	NA
First	PIH	High altitude	A033	Shah S, et al (2019); Grant I, et al (2021)	No	NA
First	PIH	Kidney transplantation	A034	Shah S, et al (2019); Cyganek A, et al (2014)	No	NA
First	PIH	Aspirin	A035	Shah S, et al (2019); Roberge S, et al (2017)	No	NA
First	PIH	Miscarriage	A047	Gunnarsdottir J, et al (2014)	No	NA
First	PIH	Hyperhomocysteinemia	A049	Gaiday AN, et al (2018); Steegers-Theunissen RP, et al (2004)	No	NA
First	PIH	Uterine anomaly	A051	Akhtar MA, et al (2020)	No	NA
First	PIH	Chronic villitis	A054	Kim CJ, et al (2015)	No	NA
First	PIH	Microangiopathy	A062	Azzoug S, et al (2016)	No	NA
First	PIH	Helicobacter pylori infection	A075	Zhan Y, et al (2019)	No	NA
First	PIH	Sj繹gren syndrome	A076	Elliott B, et al (2019)	No	NA
First	PIH	Low calcium intake	A080	Hovdenak N, et al (2012)	No	NA
First	PIH	APS	A082	Shah S, et al (2019)	No	NA
First	PIH	Thrombophilia	A087	Simcox LE, et al (2015)	No	NA
First	Cigarette smoking	Maternal age	A027	De Genna NM, et al (2017)	No	NA
First	Cigarette smoking	Low SES	A084	Najman JM, et al (1998)	No	NA
First	Cigarette smoking	Race	A085	De Genna NM, et al (2017)	No	NA
First	Illicit drug use	Cigarette smoking	A003	Oga EA, et al (2018); De Genna NM, et al (2017)	No	NA
First	Illicit drug use	Maternal age	A027	Homsup P, et al (2018)	No	NA
First	Illicit drug use	Stress	A036	Rocha PC, et al (2016)	No	NA
First	Illicit drug use	Low SES	A084	Marzban M, et al (2019)	No	NA
First	Illicit drug use	Race	A085	Homsup P, et al (2018)	No	NA
First	Illicit drug use	Low education	A086	Homsup P, et al (2018)	No	NA
First	Multiple pregnancy	Maternal age	A027	Thilaganathan B, and Khalil A (2014); Martin JA, and Osterman MJK (2019)	No	NA
First	Multiple pregnancy	Race	A085	Martin JA, and Osterman MJK (2019)	No	NA
First	Cyclophosphamide	Cancer metastasis	A037	Fenner MH, et al (2002); Mertsoylu H, et al (2014)	No	NA
First	Valproic acid	Epilepsy	A038	Tomson T, et al (2016)	No	NA
First	Warfarin	Cardiovascular disease	A029	Harter K, et al (2015)	No	NA
First	IAI	Multiple pregnancy	A005	Lee SM, et al (2020)	No	NA
First	IAI	Parity	A032	Park KH, et al (2012)	No	NA
First	IAI	UTI	A039	Tantengco OAG, et al (2019); Mazor-Dray E, et al (2009)	No	NA
First	IAI	GTI	A040	Romero R, et al (2019); Tantengco OAG, et al (2019)	No	NA
First	IAI	Periodontal disease	A041	Stinson LF, et al (2019)	No	NA
First	IAI	Pneumonia	A042	Stinson LF, et al (2019)	No	NA
First	IAI	Race	A085	Menon R, et al (2011)	No	NA
First	Malaria	Chloroquine prophylaxis	A043	Fried M, et al (2017)	No	NA
First	Malaria	Low SES	A084	Essendi WM, et al (2019)	No	NA
First	Malaria	Low education	A086	Essendi WM, et al (2019)	No	NA
First	Cytomegalovirus	Low SES	A084	Naing ZW, et al (2016)	No	NA
First	Rubella	Immunodeficiency	A044	Leung AKC, et al (2019)	No	NA
First	Toxoplasmosis	Maternal age	A027	Carellos EV, et al (2014)	No	NA
First	Toxoplasmosis	Immunodeficiency	A044	Borges M, et al (2019)	No	NA
First	Toxoplasmosis	Low SES	A084	Carellos EV, et al (2014)	No	NA
First	Toxoplasmosis	Low education	A086	Carellos EV, et al (2014)	No	NA
First	Varicella	SLE	A031	Gergianaki I, et al (2018)	No	NA
First	Syphilis	Illicit drug use	A004	Kwak J, et al (2015)	No	NA
First	Syphilis	Low SES	A084	Kwak J, et al (2015)	No	NA
First	Trisomy 13	Maternal age	A027	De Souza E, et al (2009)	No	NA
First	Trisomy 18	Maternal age	A027	De Souza E, et al (2009)	No	NA
First	Placental mosaicism	Trisomy 13	A016	Brison N, et al (2018)	No	NA
First	Placental mosaicism	Trisomy 18	A017	Brison N, et al (2018)	No	NA
First	Congenital heart disease	Illicit drug use	A004	Sun R, et al (2015)	No	NA
First	Congenital heart disease	Rubella	A012	Sun R, et al (2015)	No	NA
First	Single umbilical artery	Cigarette smoking	A003	Murphy-Kaulbeck L, et al (2010)	No	NA
First	Single umbilical artery	Multiple pregnancy	A005	Murphy-Kaulbeck L, et al (2010)	No	NA
First	Gastroschisis	Cigarette smoking	A003	Frolov P, et al (2010)	No	NA
First	Gastroschisis	Illicit drug use	A004	Frolov P, et al (2010)	No	NA
First	Gastroschisis	Multiple pregnancy	A005	Frolov P, et al (2010)	No	NA
First	Gastroschisis	Trisomy 13	A016	Frolov P, et al (2010)	No	NA
First	Gastroschisis	Trisomy 18	A017	Frolov P, et al (2010)	No	NA
First	Gastroschisis	Congenital heart disease	A019	Frolov P, et al (2010)	No	NA
First	Gastroschisis	Maternal age	A027	Frolov P, et al (2010)	No	NA
First	Gastroschisis	Obesity	A028	Frolov P, et al (2010)	No	NA
First	Gastroschisis	Parity	A032	Frolov P, et al (2010)	No	NA
First	Gastroschisis	GTI	A040	Frolov P, et al (2010)	No	NA
First	Gastroschisis	Low SES	A084	Frolov P, et al (2010)	No	NA
First	Gastroschisis	Race	A085	Frolov P, et al (2010)	No	NA
First	Placental abruption	PIH	A002	Guo GL, et al (2018); Anderson E, et al (2020); Tikkanen M (2011)	No	NA
First	Placental abruption	Cigarette smoking	A003	Eubanks AA, et al (2021); Tikkanen M (2011)	No	NA
First	Placental abruption	Illicit drug use	A004	Tikkanen M (2011)	No	NA
First	Placental abruption	Multiple pregnancy	A005	Tikkanen M (2011)	No	NA
First	Placental abruption	Single umbilical artery	A020	Murphy-Kaulbeck L, et al (2010)	No	NA
First	Placental abruption	Circumvallate placenta	A024	Suzuki S (2008)	No	NA
First	Placental abruption	Velamentous cord insertion	A025	Tikkanen M (2011); Ebbing C, et al (2013)	No	NA
First	Placental abruption	Marginal cord insertion	A026	Ebbing C, et al (2013)	No	NA
First	Placental abruption	Maternal age	A027	Lean S, et al (2017); Eubanks AA, et al (2021); Guo GL, et al (2018)Tikkanen M (2011)	No	NA
First	Placental abruption	Parity	A032	Tikkanen M (2011)	No	NA
First	Placental abruption	Anemia	A045	Guo GL, et al (2018); Tikkanen M (2011)	No	NA
First	Placental abruption	Marital status	A046	Anderson E, et al (2020); Tikkanen M (2011)	No	NA
First	Placental abruption	Miscarriage	A047	Tikkanen M (2011)	No	NA
First	Placental abruption	Placenta previa	A048	Anderson E, et al (2020)	No	NA
First	Placental abruption	Hyperhomocysteinemia	A049	Tikkanen M (2011); Steegers-Theunissen RP, et al (2004)	No	NA
First	Placental abruption	Hypothyroidism	A050	Tikkanen M (2011)	No	NA
First	Placental abruption	Uterine anomaly	A051	Tikkanen M (2011)	No	NA
First	Placental abruption	Stillbirth	A052	Tikkanen M (2011)	No	NA
First	Placental abruption	Race	A085	Eubanks AA, et al (2021); Tikkanen M (2011)	No	NA
First	Placental abruption	Thrombophilia	A087	Tikkanen M (2011); Simcox LE, et al (2015)	No	NA
First	Placental abruption	Fetal sex	A088	Tikkanen M (2011)	No	NA
First	Placental infarction	Placental calcification	A053	Colley SM, et al (2013)	No	NA
First	Placental infarction	Chronic villitis	A054	Colley SM, et al (2013)	No	NA
First	Circumvallate placenta	Single umbilical artery	A020	Murphy-Kaulbeck L, et al (2010)	No	NA
First	Velamentous cord insertion	Cigarette smoking	A003	Ebbing C, et al (2013)	No	NA
First	Velamentous cord insertion	Single umbilical artery	A020	Murphy-Kaulbeck L, et al (2010)	No	NA
First	Velamentous cord insertion	Maternal age	A027	Ebbing C, et al (2013)	No	NA
First	Velamentous cord insertion	Parity	A032	Ebbing C, et al (2013)	No	NA
First	Velamentous cord insertion	Asthma	A055	Ebbing C, et al (2013)	No	NA
First	Velamentous cord insertion	Fetal sex	A088	Ebbing C, et al (2013)	No	NA
First	Marginal cord insertion	Single umbilical artery	A020	Murphy-Kaulbeck L, et al (2010)	No	NA
First	Marginal cord insertion	Maternal age	A027	Ebbing C, et al (2013)	No	NA
First	Marginal cord insertion	Parity	A032	Ebbing C, et al (2013)	No	NA
First	Marginal cord insertion	Asthma	A055	Ebbing C, et al (2013)	No	NA
First	Marginal cord insertion	Fetal sex	A088	Ebbing C, et al (2013)	No	NA
First	Maternal age	Low education	A086	Sauer MV, et al (2015)	No	NA
First	Obesity	Parity	A032	Gaillard R, et al (2013)	No	NA
First	Obesity	Low SES	A084	Gaillard R, et al (2013)	No	NA
First	Obesity	Low education	A086	Gaillard R, et al (2013)	No	NA
First	Cardiovascular disease	Cigarette smoking	A003	Gill KS (2015)	No	NA
First	Cardiovascular disease	Maternal age	A027	Gill KS (2015)	No	NA
First	Cardiovascular disease	Obesity	A028	Gill KS (2015)	No	NA
First	Cardiovascular disease	CKD	A030	Webster AC, et al (2017)	No	NA
First	Cardiovascular disease	SLE	A031	Gergianaki I, et al (2018)	No	NA
First	Cardiovascular disease	Race	A085	Gill KS (2015)	No	NA
First	Cardiovascular disease	Low HDL	A089	Gill KS (2015)	No	NA
First	CKD	PIH	A002	Webster AC, et al (2017)	No	NA
First	CKD	Low SES	A084	Webster AC, et al (2017)	No	NA
First	CKD	Race	A085	Webster AC, et al (2017)	No	NA
First	SLE	Cigarette smoking	A003	Gergianaki I, et al (2018)	No	NA
First	SLE	Illicit drug use	A004	Gergianaki I, et al (2018)	No	NA
First	SLE	Maternal age	A027	Gergianaki I, et al (2018)	No	NA
First	SLE	Obesity	A028	Gergianaki I, et al (2018)	No	NA
First	SLE	Endometriosis	A056	Gergianaki I, et al (2018)	No	NA
First	SLE	Epstein-Barr virus infection	A057	Gergianaki I, et al (2018)	No	NA
First	SLE	Low SES	A084	Gergianaki I, et al (2018)	No	NA
First	SLE	Race	A085	Gergianaki I, et al (2018)	No	NA
First	SLE	Air pollution	A090	Gergianaki I, et al (2018)	No	NA
First	SLE	Pesticides	A091	Gergianaki I, et al (2018)	No	NA
First	High altitude	Race	A085	Azad P, et al (2017)	No	NA
First	Kidney transplantation	CKD	A030	Huang Y, et al (2012)	No	NA
First	Aspirin	Cardiovascular disease	A029	Belhomme N, et al (2017)	No	NA
First	Aspirin	Miscarriage	A047	Belhomme N, et al (2017)	No	NA
First	Stress	Marital status	A046	Schetter CD, et al (2012)	No	NA
First	Stress	Low SES	A084	Schetter CD, et al (2012)	No	NA
First	Cancer metastasis	Cigarette smoking	A003	Shen L, et al (2020)	No	NA
First	Cancer metastasis	Maternal age	A027	Jiang X, et al (2020); Shen L, et al (2020)	No	NA
First	Cancer metastasis	Obesity	A028	Xu W, et al (2020)	No	NA
First	Cancer metastasis	CKD	A030	Webster AC, et al (2017)	No	NA
First	Cancer metastasis	SLE	A031	Gergianaki I, et al (2018)	No	NA
First	Epilepsy	Malaria	A010	Thijs R, et al (2019)	No	NA
First	Epilepsy	Low SES	A084	Thijs R, et al (2019)	No	NA
First	UTI	Maternal age	A027	Foxman B (2014)	No	NA
First	UTI	SLE	A031	Gergianaki I, et al (2018)	No	NA
First	UTI	GTI	A040	Foxman B (2014)	No	NA
First	GTI	Tuberculosis	A058	Sharma JB, et al (2018)	No	NA
First	Periodontal disease	Cigarette smoking	A003	Genco RJ, and Borgnakke WS (2013)	No	NA
First	Periodontal disease	Maternal age	A027	Genco RJ, and Borgnakke WS (2013)	No	NA
First	Periodontal disease	Stress	A036	Genco RJ, and Borgnakke WS (2013)	No	NA
First	Periodontal disease	Anemia	A045	Genco RJ, and Borgnakke WS (2013)	No	NA
First	Periodontal disease	Asthma	A055	Moraschini V, et al (2018)	No	NA
First	Periodontal disease	Low education	A086	Genco RJ, and Borgnakke WS (2013)	No	NA
First	Periodontal disease	Anorexia nervosa	A092	Chiba FY, et al (2019)	No	NA
First	Pneumonia	Varicella	A014	Goodnight WH, and Soper DE (2005)	No	NA
First	Pneumonia	SLE	A031	Gergianaki I, et al (2018)	No	NA
First	Pneumonia	Anemia	A045	Goodnight WH, and Soper DE (2005)	No	NA
First	Pneumonia	Asthma	A055	Goodnight WH, and Soper DE (2005)	No	NA
First	Chloroquine prophylaxis	Travelling	A093	Steffen R, et al (1992)	No	NA
First	Immunodeficiency	HIV	A059	Chinen J, et al (2010)	No	NA
First	Immunodeficiency	Malnutrition	A060	Chinen J, et al (2010)	No	NA
First	Anemia	Malaria	A010	Chaparro CM, et al (2019)	No	NA
First	Anemia	CKD	A030	Webster AC, et al (2017); Chaparro CM, et al (2019)	No	NA
First	Anemia	Malnutrition	A060	Chaparro CM, et al (2019)	No	NA
First	Anemia	Schistosomiasis	A061	Chaparro CM, et al (2019)	No	NA
First	Anemia	Microangiopathy	A062	Chaparro CM, et al (2019)	No	NA
First	Anemia	Iron deficiency	A063	Chaparro CM, et al (2019)	No	NA
First	Anemia	Vitamin A deficiency	A064	Chaparro CM, et al (2019)	No	NA
First	Anemia	Chemotherapy	A065	Chaparro CM, et al (2019)	No	NA
First	Anemia	Folate deficiency	A066	Chaparro CM, et al (2019)	No	NA
First	Anemia	Vitamin B12 deficiency	A067	Chaparro CM, et al (2019)	No	NA
First	Anemia	Sickle cell disease	A094	Chaparro CM, et al (2019)	No	NA
First	Anemia	Thalassemia	A095	Chaparro CM, et al (2019)	No	NA
First	Marital status	Physical abuse	A072	Berenson AB, et al (1991)	No	NA
First	Miscarriage	Cigarette smoking	A003	Garc穩a-Engu穩danos A, et al (2002)	No	NA
First	Miscarriage	Illicit drug use	A004	Garc穩a-Engu穩danos A, et al (2002)	No	NA
First	Miscarriage	Malaria	A010	Garc穩a-Engu穩danos A, et al (2002)	No	NA
First	Miscarriage	Syphilis	A015	Garc穩a-Engu穩danos A, et al (2002)	No	NA
First	Miscarriage	Maternal age	A027	Garc穩a-Engu穩danos A, et al (2002)	No	NA
First	Miscarriage	Hyperhomocysteinemia	A049	Simcox LE, et al (2015)	No	NA
First	Miscarriage	Uterine anomaly	A051	Akhtar MA, et al (2020); Garc穩a-Engu穩danos A, et al (2002)	No	NA
First	Miscarriage	Endometriosis	A056	Dai Y, et al (2018)	No	NA
First	Miscarriage	HIV	A059	Garc穩a-Engu穩danos A, et al (2002)	No	NA
First	Miscarriage	Coeliac disease	A068	Garc穩a-Engu穩danos A, et al (2002)	No	NA
First	Miscarriage	Short interpregnancy interval	A069	Garc穩a-Engu穩danos A, et al (2002)	No	NA
First	Miscarriage	Parvovirus B19	A070	Garc穩a-Engu穩danos A, et al (2002)	No	NA
First	Miscarriage	Helicobacter pylori infection	A075	Zhan Y, et al (2019)	No	NA
First	Miscarriage	APS	A082	Garc穩a-Engu穩danos A, et al (2002)	No	NA
First	Miscarriage	Thrombophilia	A087	Simcox LE, et al (2015)	No	NA
First	Miscarriage	Air pollution	A090	Simcox LE, et al (2015)	No	NA
First	Miscarriage	Androgens	A096	Garc穩a-Engu穩danos A, et al (2002)	No	NA
First	Miscarriage	Water pollution	A097	Simcox LE, et al (2015); Garc穩a-Engu穩danos A, et al (2002)	No	NA
First	Miscarriage	Turner syndrome	A099	Mardy AH, et al (2020)	No	NA
First	Placenta previa	Cigarette smoking	A003	Shobeiri F, et al (2017)	No	NA
First	Placenta previa	Illicit drug use	A004	Faiz AS, et al (2003)	No	NA
First	Placenta previa	Velamentous cord insertion	A025	Ebbing C, et al (2013)	No	NA
First	Placenta previa	Marginal cord insertion	A026	Ebbing C, et al (2013)	No	NA
First	Placenta previa	Maternal age	A027	Faiz AS, et al (2003)	No	NA
First	Placenta previa	Parity	A032	Faiz AS, et al (2003)	No	NA
First	Placenta previa	Miscarriage	A047	Faiz AS, et al (2003)	No	NA
First	Placenta previa	Endometriosis	A056	Dai Y, et al (2018)	No	NA
First	Placenta previa	Fetal sex	A088	Faiz AS, et al (2003)	No	NA
First	Hyperhomocysteinemia	CKD	A030	Kim J, et al (2018)	No	NA
First	Hyperhomocysteinemia	Anemia	A045	Kim J, et al (2018)	No	NA
First	Hyperhomocysteinemia	Hypothyroidism	A050	Kim J, et al (2018)	No	NA
First	Hyperhomocysteinemia	Chemotherapy	A065	Kim J, et al (2018)	No	NA
First	Hypothyroidism	PIH	A002	Jiang L, et al (2020)	No	NA
First	Hypothyroidism	Maternal age	A027	Jiang L, et al (2020)	No	NA
First	Hypothyroidism	Obesity	A028	Jiang L, et al (2020); Tonstad S, et al (2013)	No	NA
First	Hypothyroidism	Race	A085	Tonstad S, et al (2013)	No	NA
First	Hypothyroidism	Low education	A086	Tonstad S, et al (2013)	No	NA
First	Uterine anomaly	Miscarriage	A047	Chan YY, et al (2011); Hooker AB, et al (2014)	No	NA
First	Stillbirth	PIH	A002	Reddy UM, et al (2010)	No	NA
First	Stillbirth	Cigarette smoking	A003	Reddy UM, et al (2010)	No	NA
First	Stillbirth	Illicit drug use	A004	Reddy UM, et al (2010)	No	NA
First	Stillbirth	Maternal age	A027	Reddy UM, et al (2010)	No	NA
First	Stillbirth	Obesity	A028	Reddy UM, et al (2010)	No	NA
First	Stillbirth	Parity	A032	Reddy UM, et al (2010)	No	NA
First	Stillbirth	Miscarriage	A047	Gunnarsdottir J, et al (2014)	No	NA
First	Stillbirth	Race	A085	Reddy UM, et al (2010)	No	NA
First	Placental calcification	Cigarette smoking	A003	Brown HL, et al (1988)	No	NA
First	Chronic villitis	Obesity	A028	Boog B (2008)	No	NA
First	Chronic villitis	Parity	A032	Boog B (2008)	No	NA
First	Chronic villitis	Race	A085	Boog B (2008)	No	NA
First	Chronic villitis	Season	A098	Freedman AA, et al (2020)	No	NA
First	Asthma	Varicella	A014	Murphy VE, et al (2017)	No	NA
First	Endometriosis	Cigarette smoking	A003	Dai Y, et al (2018)	No	NA
First	Endometriosis	Obesity	A028	Shafrir AL, et al (2018); Khan Z, et al (2017)	No	NA
First	Endometriosis	Parity	A032	Khan Z, et al (2017)	No	NA
First	Endometriosis	GTI	A040	Dai Y, et al (2018)	No	NA
First	Endometriosis	Menarche age	A071	Shafrir AL, et al (2018)	No	NA
First	Endometriosis	Physical abuse	A072	Harris HR, et al (2018)	No	NA
First	Endometriosis	Race	A085	Dai Y, et al (2018)	No	NA
First	Endometriosis	Water pollution	A097	Dai Y, et al (2018)	No	NA
First	Epstein-Barr virus infection	Cigarette smoking	A003	Kuri A, et al (2020)	No	NA
First	Epstein-Barr virus infection	Maternal age	A027	Rostgaard K, et al (2019); Kuri A, et al (2020)	No	NA
First	Epstein-Barr virus infection	Low BMI	A073	Kuri A, et al (2020)	No	NA
First	Epstein-Barr virus infection	Race	A085	Kuri A, et al (2020)	No	NA
First	Tuberculosis	Asthma	A055	Yii AC, et al (2019)	No	NA
First	Tuberculosis	Low SES	A084	Malham矇 I, et al (2016)	No	NA
First	Tuberculosis	Race	A085	Malham矇 I, et al (2016)	No	NA
First	HIV	Illicit drug use	A004	Courtney LP, et al (2017)	No	NA
First	HIV	Maternal age	A027	Serwadda D, et al (1992)	No	NA
First	HIV	Parity	A032	Humphrey JH, et al (2007)	No	NA
First	HIV	Marital status	A046	Humphrey JH, et al (2007)	No	NA
First	HIV	Low SES	A084	Humphrey JH, et al (2007)	No	NA
First	HIV	Low education	A086	Courtney LP, et al (2017)	No	NA
First	Malnutrition	Maternal age	A027	Regassa N, et al (2012)	No	NA
First	Malnutrition	Marital status	A046	Regassa N, et al (2012)	No	NA
First	Malnutrition	Low SES	A084	Maehara M, et al (2019); Regassa N, et al (2012)	No	NA
First	Malnutrition	Low education	A086	Maehara M, et al (2019); Regassa N, et al (2012)	No	NA
First	Schistosomiasis	Maternal age	A027	Murenjekwa W, et al (2021)	No	NA
First	Schistosomiasis	Parity	A032	Mombo-Ngoma G, et al (2017)	No	NA
First	Schistosomiasis	Marital status	A046	Murenjekwa W, et al (2021)	No	NA
First	Schistosomiasis	Low education	A086	Murenjekwa W, et al (2021)	No	NA
First	Schistosomiasis	Season	A098	Murenjekwa W, et al (2021)	No	NA
First	Iron deficiency	Coeliac disease	A068	Cappellini MD, et al (2020)	No	NA
First	Iron deficiency	Bariatric surgery	A074	Cappellini MD, et al (2020)	No	NA
First	Iron deficiency	Helicobacter pylori infection	A075	Cappellini MD, et al (2020)	No	NA
First	Iron deficiency	Low SES	A084	Cappellini MD, et al (2020)	No	NA
First	Vitamin A deficiency	Maternal age	A027	Baytekus A, et al (2019)	No	NA
First	Vitamin A deficiency	Malnutrition	A060	Baytekus A, et al (2019)	No	NA
First	Vitamin A deficiency	Low SES	A084	Baytekus A, et al (2019)	No	NA
First	Vitamin A deficiency	Low education	A086	Baytekus A, et al (2019)	No	NA
First	Chemotherapy	Cancer metastasis	A037	Jacob SA, et al (2015)	No	NA
First	Folate deficiency	Low SES	A084	Bi Y, et al (2016)	No	NA
First	Folate deficiency	Race	A085	Bi Y, et al (2016)	No	NA
First	Vitamin B12 deficiency	Bariatric surgery	A074	Langan RC, et al (2017)	No	NA
First	Coeliac disease	Maternal age	A027	Lindfors K, et al (2019)	No	NA
First	Coeliac disease	Hypothyroidism	A050	Lindfors K, et al (2019)	No	NA
First	Coeliac disease	Sj繹gren syndrome	A076	Lindfors K, et al (2019); Elliot B, et al (2019)	No	NA
First	Coeliac disease	Low SES	A084	Lindfors K, et al (2019)	No	NA
First	Coeliac disease	Turner syndrome	A099	Lindfors K, et al (2019)	No	NA
First	Coeliac disease	Williams syndrome	A100	Lindfors K, et al (2019)	No	NA
First	Short interpregnancy interval	Illicit drug use	A004	Huber LRB, et al (2018)	No	NA
First	Short interpregnancy interval	Maternal age	A027	Dedecker F, et al (2006)	No	NA
First	Short interpregnancy interval	Parity	A032	Harney C, et al (2017); Dedecker F, et al (2006)	No	NA
First	Short interpregnancy interval	Low SES	A084	Vandenbroucke L, et al (2013)	No	NA
First	Short interpregnancy interval	Race	A085	Huber LRB, et al (2018)	No	NA
First	Parvovirus B19	Maternal age	A027	Reinheimer C, et al (2010)	No	NA
First	Parvovirus B19	Parity	A032	Valeur-Jensen AK, et al (1999)	No	NA
First	Parvovirus B19	Immunodeficiency	A044	Reinheimer C, et al (2010)	No	NA
First	Parvovirus B19	Daycare workers	A101	Starke KR, et al (2019)	No	NA
First	Parvovirus B19	Hemophilia	A102	Reinheimer C, et al (2010)	No	NA
First	Menarche age	Obesity	A028	Yermachenko A, et al (2017)	No	NA
First	Menarche age	Malnutrition	A060	Yermachenko A, et al (2017)	No	NA
First	Physical abuse	Cigarette smoking	A003	Berenson AB, et al (1991)	No	NA
First	Physical abuse	Illicit drug use	A004	Saminathan TA, et al (2019); Berenson AB, et al (1991)	No	NA
First	Physical abuse	Maternal age	A027	Saminathan TA, et al (2019)	No	NA
First	Physical abuse	Low SES	A084	Jonas KAWM, et al (2020)	No	NA
First	Physical abuse	Race	A085	Saminathan TA, et al (2019); Berenson AB, et al (1991)	No	NA
First	Physical abuse	Low education	A086	Jonas KAWM, et al (2020)	No	NA
First	Low BMI	Stress	A036	Han YS, et al (2011)	No	NA
First	Low BMI	Anorexia nervosa	A092	Bj繪rnholt SM, et al (2019)	No	NA
First	Low BMI	Diet restriction	A103	Bj繪rnholt SM, et al (2019)	No	NA
First	Bariatric surgery	PIH	A002	Neff KJ, et al (2014)	No	NA
First	Bariatric surgery	Obesity	A028	Neff KJ, et al (2014)	No	NA
First	Bariatric surgery	Dyslipidemia	A077	Neff KJ, et al (2014)	No	NA
First	Helicobacter pylori infection	Cigarette smoking	A003	Kotilea K, et al (2019)	No	NA
First	Helicobacter pylori infection	Low SES	A084	Kotilea K, et al (2019)	No	NA
First	Sj繹gren syndrome	Cigarette smoking	A003	Bj繹rk A, et al (2020)	No	NA
First	Sj繹gren syndrome	Stress	A036	Bj繹rk A, et al (2020)	No	NA
First	Sj繹gren syndrome	UTI	A039	Mofors J, et al (2019)	No	NA
First	Sj繹gren syndrome	GTI	A040	Mofors J, et al (2019)	No	NA
First	Sj繹gren syndrome	Pneumonia	A042	Mofors J, et al (2019)	No	NA
First	Sj繹gren syndrome	Helicobacter pylori infection	A075	Bj繹rk A, et al (2020)	No	NA
First	Sj繹gren syndrome	Vitamin D deficiency	A078	Bj繹rk A, et al (2020)	No	NA
First	Sj繹gren syndrome	Estrogen deficiency	A104	Bj繹rk A, et al (2020)	No	NA
First	Dyslipidemia	PIH	A002	Yang ZZ, et al (2018)	No	NA
First	Dyslipidemia	Cigarette smoking	A003	Yang ZZ, et al (2018)	No	NA
First	Dyslipidemia	Illicit drug use	A004	Yang ZZ, et al (2018)	No	NA
First	Dyslipidemia	Maternal age	A027	Sun LQ, et al (2020)	No	NA
First	Dyslipidemia	Antiretroviral therapy	A079	Sun LQ, et al (2020)	No	NA
First	Vitamin D deficiency	Maternal age	A027	Nakhaee S, et al (2019)	No	NA
First	Vitamin D deficiency	Low calcium intake	A080	Nakhaee S, et al (2019)	No	NA
First	Vitamin D deficiency	Low zinc intake	A081	Gonoodi K, et al (2019)	No	NA
First	Antiretroviral therapy	HIV	A059	Hoffman RM, et al (2019)	No	NA
Second	PIH	Pregestational DM	L105	Shah S, et al (2019)	No	NA
Second	PIH	Prior history of preeclampsia	L106	Shah S, et al (2019)	No	NA
Second	Multiple pregnancy	Assisted reproduction	L107	Thilaganathan B, and Khalil A (2014)	No	NA
Second	Placental mosaicism	Assisted reproduction	L107	Margot H, et al (2018)	No	NA
Second	Single umbilical artery	Prior history of FGR-SGA	L108	Murphy-Kaulbeck L, et al (2010)	No	NA
Second	Placental abruption	Pregestational DM	L105	Tikkanen M (2011)	No	NA
Second	Placental abruption	Prior history of preeclampsia	L106	Tikkanen M (2011)	No	NA
Second	Placental abruption	Assisted reproduction	L107	Tikkanen M (2011)	No	NA
Second	Placental abruption	APH	L109	Anderson E, et al (2020)	No	NA
Second	Placental abruption	Prior history of cesarean section	L110	Tikkanen M (2011)	No	NA
Second	Circumvallate placenta	Assisted reproduction	L107	Jauniaux E, et al (2020)	No	NA
Second	Circumvallate placenta	Prior history of cesarean section	L110	Jauniaux E, et al (2020)	No	NA
Second	Velamentous cord insertion	Assisted reproduction	L107	Jauniaux E, et al (2020); Ebbing C, et al (2013)	No	NA
Second	Velamentous cord insertion	APH	L109	Ebbing C, et al (2013)	No	NA
Second	Velamentous cord insertion	Prior history of cesarean section	L110	Jauniaux E, et al (2020); Ebbing C, et al (2013)	No	NA
Second	Velamentous cord insertion	GDM	L111	Ebbing C, et al (2013)	No	NA
Second	Marginal cord insertion	Pregestational DM	L105	Ebbing C, et al (2013)	No	NA
Second	Marginal cord insertion	Assisted reproduction	L107	Ebbing C, et al (2013)	No	NA
Second	Marginal cord insertion	APH	L109	Ebbing C, et al (2013)	No	NA
Second	Marginal cord insertion	Prior history of cesarean section	L110	Ebbing C, et al (2013)	No	NA
Second	Marginal cord insertion	GDM	L111	Ebbing C, et al (2013)	No	NA
Second	Cardiovascular disease	Pregestational DM	L105	Gill KS (2015)	No	NA
Second	CKD	Pregestational DM	L105	Webster AC, et al (2017)	No	NA
Second	SLE	Prior history of FGR-SGA	L108	Gergianaki I, et al (2018)	No	NA
Second	SLE	Hormonal contraception	L112	Guettrot-Imbert G, et al (2016)	No	NA
Second	Parity	Hormonal contraception	L112	Cleland J, et al (2012)	No	NA
Second	Aspirin	Prior history of preeclampsia	L106	Belhomme N, et al (2017)	No	NA
Second	Aspirin	Prior history of FGR-SGA	L108	Belhomme N, et al (2017)	No	NA
Second	GTI	Pregestational DM	L105	Nichols GA, et al (2017)	No	NA
Second	Periodontal disease	Pregestational DM	L105	Genco RJ, and Borgnakke WS (2013)	No	NA
Second	Pneumonia	Influenza	L113	Goodnight WH, and Soper DE (2005)	No	NA
Second	Miscarriage	Pregestational DM	L105	Garc穩a-Engu穩danos A, et al (2002)	No	NA
Second	Miscarriage	Prior history of delivery	L114	Garc穩a-Engu穩danos A, et al (2002)	No	NA
Second	Placenta previa	Assisted reproduction	L107	Jauniaux E, et al (2020)	No	NA
Second	Placenta previa	Prior history of cesarean section	L110	Jauniaux E, et al (2020); Li X, et al (2019)	No	NA
Second	Placenta previa	Prior history of delivery	L114	Faiz AS, et al (2003)	No	NA
Second	Hyperhomocysteinemia	Hormonal contraception	L112	Kim J, et al (2018)	No	NA
Second	Hyperhomocysteinemia	Malignant tumors	L115	Kim J, et al (2018)	No	NA
Second	Hyperhomocysteinemia	Metformin	L116	Kim J, et al (2018)	No	NA
Second	Stillbirth	Pregestational DM	L105	Reddy UM, et al (2010)	No	NA
Second	Stillbirth	Prior history of cesarean section	L110	Reddy UM, et al (2010)	No	NA
Second	Asthma	Influenza	L113	Murphy VE, et al (2017)	No	NA
Second	Endometriosis	Vegetarian	L117	Jurkiewicz-Przondziono J, et al (2017)	No	NA
Second	Tuberculosis	Influenza	L113	de Paus RA, et al (2013)	No	NA
Second	HIV	Religion	L118	Humphrey JH, et al (2007)	No	NA
Second	Schistosomiasis	Religion	L118	Murenjekwa W, et al (2021)	No	NA
Second	Microangiopathy	Pregestational DM	L105	Azzoug S, et al (2016)	No	NA
Second	Iron deficiency	Vegetarian	L117	Cappellini MD, et al (2020)	No	NA
Second	Iron deficiency	Cereal diet	L119	Cappellini MD, et al (2020)	No	NA
Second	Iron deficiency	IBD	L120	Cappellini MD, et al (2020)	No	NA
Second	Iron deficiency	PPI	L121	Cappellini MD, et al (2020)	No	NA
Second	Folate deficiency	Cereal diet	L119	Bi Y, et al (2016)	No	NA
Second	Vitamin B12 deficiency	Metformin	L116	Langan C, et al (2017)	No	NA
Second	Vitamin B12 deficiency	Vegetarian	L117	Green R, et al (2017); Langan C, et al (2017)	No	NA
Second	Vitamin B12 deficiency	IBD	L120	Langan C, et al (2017)	No	NA
Second	Vitamin B12 deficiency	PPI	L121	Langan C, et al (2017)	No	NA
Second	Coeliac disease	Pregestational DM	L105	Lindfors K, et al (2019)	No	NA
Second	Coeliac disease	Cereal diet	L119	Lindfors K, et al (2019)	No	NA
Second	Short interpregnancy interval	Hormonal contraception	L112	Vandenbroucke L, et al (2013)	No	NA
Second	Parvovirus B19	Malignant tumors	L115	Reinheimer C, et al (2010)	No	NA
Second	Bariatric surgery	Pregestational DM	L105	Neff KJ, et al (2014)	No	NA
Second	Helicobacter pylori infection	Vegetarian	L117	Kotilea K, et al (2019)	No	NA
Second	Sj繹gren syndrome	Influenza	L113	Mofors J, et al (2019)	No	NA
Second	Vitamin D deficiency	Vegetarian	L117	Craig WJ (2010)	No	NA
Second	Low calcium intake	Vegetarian	L117	Craig WJ (2010)	No	NA
Second	Low zinc intake	Vegetarian	L117	Craig WJ (2010)	No	NA

### Sheet: C7
Table C7. International classification of disease (ICD)-10 codes or demographical variables for latent candidate predictors.
Causal factor	Variable	Demographics or medical history	Description
PIH	causal_A002	O100	Pre-existing essential hypertension complicating pregnancy, childbirth and the puerperium
PIH	causal_A002	O101	Pre-existing hypertensive heart disease complicating pregnancy, childbirth and the puerperium
PIH	causal_A002	O102	Pre-existing hypertensive renal disease complicating pregnancy, childbirth and the puerperium
PIH	causal_A002	O103	Pre-existing hypertensive heart and renal disease complicating pregnancy, childbirth and the puerperium
PIH	causal_A002	O104	Pre-existing secondary hypertension complicating pregnancy, childbirth and the puerperium
PIH	causal_A002	O109	Unspecified pre-existing hypertension complicating pregnancy, childbirth and the puerperium
PIH	causal_A002	O11	Pre-existing hypertensive disorder with superimposed proteinuria
PIH	causal_A002	O13	Gestational [pregnancy-induced] hypertension without significant proteinuria
PIH	causal_A002	O140	Moderate pre-eclampsia
PIH	causal_A002	O141	Severe pre-eclampsia
PIH	causal_A002	O142	HELLP syndrome
PIH	causal_A002	O149	Pre-eclampsia, unspecified
PIH	causal_A002	O15	NA
PIH	causal_A002	O150	Eclampsia in pregnancy
PIH	causal_A002	O151	Eclampsia in labour
PIH	causal_A002	O152	Eclampsia in the puerperium
PIH	causal_A002	O159	Eclampsia, unspecified as to time period
PIH	causal_A002	O16	Unspecified maternal hypertension
Illicit drug use	causal_A004	F100	Mental and behavioural disorders due to use of alcohol, acute intoxication
Illicit drug use	causal_A004	F101	Mental and behavioural disorders due to use of alcohol, harmful use
Illicit drug use	causal_A004	F102	Mental and behavioural disorders due to use of alcohol, dependence syndrome
Illicit drug use	causal_A004	F105	Mental and behavioural disorders due to use of alcohol, psychotic disorder
Illicit drug use	causal_A004	F108	Mental and behavioural disorders due to use of alcohol, other mental and behavioural disorders
Illicit drug use	causal_A004	F109	Mental and behavioural disorders due to use of alcohol, unspecified mental and behavioural disorder
Illicit drug use	causal_A004	F190	Mental and behavioural disorders due to multiple drug use and use of psychoactive substances, acute intoxication
Illicit drug use	causal_A004	F195	NA
Illicit drug use	causal_A004	F197	Mental and behavioural disorders due to multiple drug use and use of psychoactive substances, residual and late-onset psychotic disorder
Illicit drug use	causal_A004	F199	Mental and behavioural disorders due to multiple drug use and use of psychoactive substances, unspecified mental and behavioural disorder
Multiple pregnancy	causal_A005	O300	Twin pregnancy
Multiple pregnancy	causal_A005	O301	Triplet pregnancy
Multiple pregnancy	causal_A005	O302	Quadruplet pregnancy
Multiple pregnancy	causal_A005	O308	Other multiple gestation
Multiple pregnancy	causal_A005	O309	Multiple gestation, unspecified
Multiple pregnancy	causal_A005	O310	Papyraceous fetus
Multiple pregnancy	causal_A005	O311	Continuing pregnancy after abortion of one fetus or more
Multiple pregnancy	causal_A005	O312	Continuing pregnancy after intrauterine death of one fetus or more
Multiple pregnancy	causal_A005	O318	Other complications specific to multiple gestation
Valproic acid	causal_A007	T426	Poisoning by other antiepileptic and sedative-hypnotic drugs
Valproic acid	causal_A007	T427	Poisoning by antiepileptic and sedative-hypnotic drugs, unspecified
IAI	causal_A009	O418	Other specified disorders of amniotic fluid and membranes
IAI	causal_A009	O419	Disorder of amniotic fluid and membranes, unspecified
Malaria	causal_A010	B50	Plasmodium falciparum malaria
Malaria	causal_A010	B500	Plasmodium falciparum malaria with cerebral complications
Malaria	causal_A010	B508	Other severe and complicated Plasmodium falciparum malaria
Malaria	causal_A010	B509	Plasmodium falciparum malaria, unspecified
Malaria	causal_A010	B510	Plasmodium vivax malaria with rupture of spleen
Malaria	causal_A010	B518	Plasmodium vivax malaria with other complications
Malaria	causal_A010	B519	Plasmodium vivax malaria without complication
Malaria	causal_A010	B520	Plasmodium malariae malaria with nephropathy
Malaria	causal_A010	B528	Plasmodium malariae malaria with other complications
Malaria	causal_A010	B529	Plasmodium malariae malaria without complication
Malaria	causal_A010	B530	Plasmodium ovale malaria
Malaria	causal_A010	B531	Malaria due to simian plasmodia
Malaria	causal_A010	B538	Other parasitologically confirmed malaria, not elsewhere classified
Malaria	causal_A010	B54	Unspecified malaria
Cytomegalovirus	causal_A011	B250	Cytomegaloviral pneumonitis
Cytomegalovirus	causal_A011	B251	Cytomegaloviral hepatitis
Cytomegalovirus	causal_A011	B252	Cytomegaloviral pancreatitis
Cytomegalovirus	causal_A011	B258	Other cytomegaloviral diseases
Cytomegalovirus	causal_A011	B259	Cytomegaloviral disease, unspecified
Rubella	causal_A012	B060	Rubella with neurological complications
Rubella	causal_A012	B068	Rubella with other complications
Rubella	causal_A012	B069	Rubella without complication
Toxoplasmosis	causal_A013	B580	Toxoplasma oculopathy
Toxoplasmosis	causal_A013	B581	Toxoplasma hepatitis
Toxoplasmosis	causal_A013	B582	Toxoplasma meninencephalitis
Toxoplasmosis	causal_A013	B583	Pulmonary toxoplasmosis
Toxoplasmosis	causal_A013	B588	Toxoplasmosis with other organ involvement
Toxoplasmosis	causal_A013	B589	Toxoplasmosis, unspecified
Varicella	causal_A014	B010	Varicella meningitis
Varicella	causal_A014	B011	Varicella encephalitis
Varicella	causal_A014	B012	Varicella pneumonia
Varicella	causal_A014	B018	Varicella with other complications
Varicella	causal_A014	B019	Varicella without complication
Syphilis	causal_A015	A500	Early congenital syphilis, symptomatic
Syphilis	causal_A015	A501	Early congenital syphilis, latent
Syphilis	causal_A015	A502	Early congenital syphilis, unspecified
Syphilis	causal_A015	A503	Late congenital syphilitic oculopathy
Syphilis	causal_A015	A504	Late congenital neurosyphilis [juvenile neurosyphilis]
Syphilis	causal_A015	A505	Other late congenital syphilis, symptomatic
Syphilis	causal_A015	A509	Congenital syphilis, unspecified
Syphilis	causal_A015	A510	Primary genital syphilis
Syphilis	causal_A015	A512	Primary syphilis of other sites
Syphilis	causal_A015	A513	Secondary syphilis of skin and mucous membranes
Syphilis	causal_A015	A514	Other secondary syphilis
Syphilis	causal_A015	A515	NA
Syphilis	causal_A015	A519	Early syphilis, unspecified
Syphilis	causal_A015	A520	Cardiovascular syphilis
Syphilis	causal_A015	A521	Symptomatic neurosyphilis
Syphilis	causal_A015	A522	Asymptomatic neurosyphilis
Syphilis	causal_A015	A523	Neurosyphilis, unspecified
Syphilis	causal_A015	A527	Other symptomatic late syphilis
Syphilis	causal_A015	A528	Late syphilis, latent
Syphilis	causal_A015	A529	Late syphilis, unspecified
Syphilis	causal_A015	A530	Latent syphilis, unspecified as early or late
Syphilis	causal_A015	A539	Syphilis, unspecified
Trisomy 13	causal_A016	Q916	Trisomy 13, translocation
Trisomy 18	causal_A017	Q910	NA
Trisomy 18	causal_A017	Q911	Trisomy 18, mosaicism (mitotic nondisjunction)
Trisomy 18	causal_A017	Q912	Trisomy 18, translocation
Trisomy 18	causal_A017	Q913	Edwards' syndrome, unspecified
Congenital heart disease	causal_A019	Q200	Common arterial trunk
Congenital heart disease	causal_A019	Q201	Double outlet right ventricle
Congenital heart disease	causal_A019	Q202	Double outlet left ventricle
Congenital heart disease	causal_A019	Q203	Discordant ventriculoarterial connection
Congenital heart disease	causal_A019	Q204	NA
Congenital heart disease	causal_A019	Q205	Discordant atrioventricular connection
Congenital heart disease	causal_A019	Q206	NA
Congenital heart disease	causal_A019	Q208	Other congenital malformations of cardiac chambers and connections
Congenital heart disease	causal_A019	Q209	Congenital malformation of cardiac chambers and connections, unspecified
Congenital heart disease	causal_A019	Q210	Ventricular septal defect
Congenital heart disease	causal_A019	Q211	Atrial septal defect
Congenital heart disease	causal_A019	Q212	Atrioventricular septal defect
Congenital heart disease	causal_A019	Q213	Tetralogy of Fallot
Congenital heart disease	causal_A019	Q214	NA
Congenital heart disease	causal_A019	Q218	Other congenital malformations of cardiac septa
Congenital heart disease	causal_A019	Q219	Congenital malformation of cardiac septum, unspecified
Congenital heart disease	causal_A019	Q220	Pulmonary valve atresia
Congenital heart disease	causal_A019	Q221	Congenital pulmonary valve stenosis
Congenital heart disease	causal_A019	Q222	Congenital pulmonary valve insufficiency
Congenital heart disease	causal_A019	Q223	Other congenital malformations of pulmonary valve
Congenital heart disease	causal_A019	Q224	Congenital tricuspid stenosis
Congenital heart disease	causal_A019	Q225	Ebstein's anomaly
Congenital heart disease	causal_A019	Q228	Other congenital malformations of tricuspid valve
Congenital heart disease	causal_A019	Q230	Congenital stenosis of aortic valve
Congenital heart disease	causal_A019	Q231	Congenital insufficiency of aortic valve
Congenital heart disease	causal_A019	Q232	Congenital mitral stenosis
Congenital heart disease	causal_A019	Q233	NA
Congenital heart disease	causal_A019	Q238	Other congenital malformations of aortic and mitral valves
Congenital heart disease	causal_A019	Q239	NA
Congenital heart disease	causal_A019	Q240	Dextrocardia
Congenital heart disease	causal_A019	Q241	Laevocardia
Congenital heart disease	causal_A019	Q242	Cor triatriatum
Congenital heart disease	causal_A019	Q243	Pulmonary infundibular stenosis
Congenital heart disease	causal_A019	Q244	Congenital subaortic stenosis
Congenital heart disease	causal_A019	Q245	Malformation of coronary vessels
Congenital heart disease	causal_A019	Q246	Congenital heart block
Congenital heart disease	causal_A019	Q248	Other specified congenital malformations of heart
Congenital heart disease	causal_A019	Q249	Congenital malformation of heart, unspecified
Single umbilical artery	causal_A020	Q270	Congenital absence and hypoplasia of umbilical artery
Gastroschisis	causal_A021	Q793	Gastroschisis
Placental abruption	causal_A022	O45	NA
Placental abruption	causal_A022	O450	Premature separation of placenta with coagulation defect
Placental abruption	causal_A022	O458	Other premature separation of placenta
Placental abruption	causal_A022	O459	Premature separation of placenta, unspecified
Maternal age	causal_A027	TOO YOUNG	Age Too Young
Maternal age	causal_A027	TOO OLD	Age Too Old
Obesity	causal_A028	E66	NA
Obesity	causal_A028	E660	Obesity due to excess calories
Obesity	causal_A028	E661	Drug-induced obesity
Obesity	causal_A028	E662	Extreme obesity with alveolar hypoventilation
Obesity	causal_A028	E668	Other obesity
Obesity	causal_A028	E669	Obesity, unspecified
Cardiovascular disease	causal_A029	I10	Essential (primary) hypertension
Cardiovascular disease	causal_A029	I100
Cardiovascular disease	causal_A029	I101
Cardiovascular disease	causal_A029	I109
Cardiovascular disease	causal_A029	I11	NA
Cardiovascular disease	causal_A029	I110	Hypertensive heart disease with (congestive) heart failure
Cardiovascular disease	causal_A029	I119	Hypertensive heart disease without (congestive) heart failure
Cardiovascular disease	causal_A029	I13	NA
Cardiovascular disease	causal_A029	I130	Hypertensive heart and renal disease with (congestive) heart failure
Cardiovascular disease	causal_A029	I131	Hypertensive heart and renal disease with renal failure
Cardiovascular disease	causal_A029	I132	Hypertensive heart and renal disease with both (congestive) heart failure and renal failure
Cardiovascular disease	causal_A029	I139	Hypertensive heart and renal disease, unspecified
Cardiovascular disease	causal_A029	I25	NA
Cardiovascular disease	causal_A029	I250	Atherosclerotic cardiovascular disease, so described
Cardiovascular disease	causal_A029	I251	Atherosclerotic heart disease
Cardiovascular disease	causal_A029	I252	Old myocardial infarction
Cardiovascular disease	causal_A029	I253	Aneurysm of heart
Cardiovascular disease	causal_A029	I254	Coronary artery aneurysm
Cardiovascular disease	causal_A029	I255	Ischaemic cardiomyopathy
Cardiovascular disease	causal_A029	I256	Silent myocardial ischaemia
Cardiovascular disease	causal_A029	I258	Other forms of chronic ischaemic heart disease
Cardiovascular disease	causal_A029	I259	Chronic ischaemic heart disease, unspecified
Cardiovascular disease	causal_A029	I340	Mitral (valve) insufficiency
Cardiovascular disease	causal_A029	I341	Mitral (valve) prolapse
Cardiovascular disease	causal_A029	I342	Nonrheumatic mitral (valve) stenosis
Cardiovascular disease	causal_A029	I348	NA
Cardiovascular disease	causal_A029	I349	Nonrheumatic mitral valve disorder, unspecified
Cardiovascular disease	causal_A029	I350	Aortic (valve) stenosis
Cardiovascular disease	causal_A029	I351	Aortic (valve) insufficiency
Cardiovascular disease	causal_A029	I352	NA
Cardiovascular disease	causal_A029	I358	NA
Cardiovascular disease	causal_A029	I359	Aortic valve disorder, unspecified
Cardiovascular disease	causal_A029	I360	NA
Cardiovascular disease	causal_A029	I361	NA
Cardiovascular disease	causal_A029	I369	Nonrheumatic tricuspid valve disorder, unspecified
Cardiovascular disease	causal_A029	I370	Pulmonary valve stenosis
Cardiovascular disease	causal_A029	I371	NA
Cardiovascular disease	causal_A029	I372	Pulmonary valve stenosis with insufficiency
Cardiovascular disease	causal_A029	I379	Pulmonary valve disorder, unspecified
Cardiovascular disease	causal_A029	I42	NA
Cardiovascular disease	causal_A029	I420	Dilated cardiomyopathy
Cardiovascular disease	causal_A029	I421	Obstructive hypertrophic cardiomyopathy
Cardiovascular disease	causal_A029	I422	Other hypertrophic cardiomyopathy
Cardiovascular disease	causal_A029	I423	Endomyocardial (eosinophilic) disease
Cardiovascular disease	causal_A029	I424	NA
Cardiovascular disease	causal_A029	I425	Other restrictive cardiomyopathy
Cardiovascular disease	causal_A029	I426	Alcoholic cardiomyopathy
Cardiovascular disease	causal_A029	I428	Other cardiomyopathies
Cardiovascular disease	causal_A029	I429	Cardiomyopathy, unspecified
Cardiovascular disease	causal_A029	I430	NA
Cardiovascular disease	causal_A029	I431	Cardiomyopathy in metabolic diseases
Cardiovascular disease	causal_A029	I438	NA
Cardiovascular disease	causal_A029	I440	Atrioventricular block, first degree
Cardiovascular disease	causal_A029	I441	Atrioventricular block, second degree
Cardiovascular disease	causal_A029	I442	Atrioventricular block, complete
Cardiovascular disease	causal_A029	I443	Other and unspecified atrioventricular block
Cardiovascular disease	causal_A029	I444	NA
Cardiovascular disease	causal_A029	I445	NA
Cardiovascular disease	causal_A029	I446	NA
Cardiovascular disease	causal_A029	I447	Left bundle-branch block, unspecified
Cardiovascular disease	causal_A029	I450	Right fascicular block
Cardiovascular disease	causal_A029	I451	Other and unspecified right bundle-branch block
Cardiovascular disease	causal_A029	I452	Bifascicular block
Cardiovascular disease	causal_A029	I453	Trifascicular block
Cardiovascular disease	causal_A029	I454	NA
Cardiovascular disease	causal_A029	I455	Other specified heart block
Cardiovascular disease	causal_A029	I456	Pre-excitation syndrome
Cardiovascular disease	causal_A029	I458	Other specified conduction disorders
Cardiovascular disease	causal_A029	I459	Conduction disorder, unspecified
Cardiovascular disease	causal_A029	I48	Atrial fibrillation and flutter
Cardiovascular disease	causal_A029	I490	Ventricular fibrillation and flutter
Cardiovascular disease	causal_A029	I491	Atrial premature depolarization
Cardiovascular disease	causal_A029	I493	Ventricular premature depolarization
Cardiovascular disease	causal_A029	I494	Other and unspecified premature depolarization
Cardiovascular disease	causal_A029	I495	Sick sinus syndrome
Cardiovascular disease	causal_A029	I498	Other specified cardiac arrhythmias
Cardiovascular disease	causal_A029	I499	Cardiac arrhythmia, unspecified
Cardiovascular disease	causal_A029	I50	NA
Cardiovascular disease	causal_A029	I500	Congestive heart failure
Cardiovascular disease	causal_A029	I501	Left ventricular failure
Cardiovascular disease	causal_A029	I509	Heart failure, unspecified
CKD	causal_A030	N18	NA
CKD	causal_A030	N180	End-stage renal disease
CKD	causal_A030	N181	NA
CKD	causal_A030	N182	NA
CKD	causal_A030	N183	NA
CKD	causal_A030	N184	Chronic kidney disease, stage 4
CKD	causal_A030	N185	Chronic kidney disease, stage 5
CKD	causal_A030	N188	Other chronic renal failure
CKD	causal_A030	N189	Chronic renal failure, unspecified
SLE	causal_A031	M32	NA
SLE	causal_A031	M320	Drug-induced systemic lupus erythematosus
SLE	causal_A031	M321	Systemic lupus erythematosus with organ or system involvement
SLE	causal_A031	M328	Other forms of systemic lupus erythematosus
SLE	causal_A031	M329	Systemic lupus erythematosus, unspecified
Parity	causal_A032	Z641	Problems related to multiparity
High altitude	causal_A033	T702	NA
Kidney transplantation	causal_A034	Z940	Kidney transplant status
Kidney transplantation	causal_A034	T861	NA
Cancer metastasis	causal_A037	C770	Secondary and unspecified malignant neoplasm of lymph nodes of head, face and neck
Cancer metastasis	causal_A037	C771	Secondary and unspecified malignant neoplasm of intrathoracic lymph nodes
Cancer metastasis	causal_A037	C772	NA
Cancer metastasis	causal_A037	C773	Secondary and unspecified malignant neoplasm of axillary and upper limb lymph nodes
Cancer metastasis	causal_A037	C774	Secondary and unspecified malignant neoplasm of inguinal and lower limb lymph nodes
Cancer metastasis	causal_A037	C778	Secondary and unspecified malignant neoplasm of lymph nodes of multiple regions
Cancer metastasis	causal_A037	C779	Secondary and unspecified malignant neoplasm of lymph node, unspecified
Cancer metastasis	causal_A037	C780	Secondary malignant neoplasm of lung
Cancer metastasis	causal_A037	C781	NA
Cancer metastasis	causal_A037	C782	Secondary malignant neoplasm of pleura
Cancer metastasis	causal_A037	C783	NA
Cancer metastasis	causal_A037	C784	Secondary malignant neoplasm of small intestine
Cancer metastasis	causal_A037	C785	Secondary malignant neoplasm of large intestine and rectum
Cancer metastasis	causal_A037	C786	Secondary malignant neoplasm of retroperitoneum and peritoneum
Cancer metastasis	causal_A037	C787	Secondary malignant neoplasm of liver
Cancer metastasis	causal_A037	C788	Secondary malignant neoplasm of other and unspecified digestive organs
Cancer metastasis	causal_A037	C790	Secondary malignant neoplasm of kidney and renal pelvis
Cancer metastasis	causal_A037	C791	Secondary malignant neoplasm of bladder and other and unspecified urinary organs
Cancer metastasis	causal_A037	C792	Secondary malignant neoplasm of skin
Cancer metastasis	causal_A037	C793	Secondary malignant neoplasm of brain and cerebral meninges
Cancer metastasis	causal_A037	C794	Secondary malignant neoplasm of other and unspecified parts of nervous system
Cancer metastasis	causal_A037	C795	Secondary malignant neoplasm of bone and bone marrow
Cancer metastasis	causal_A037	C796	Secondary malignant neoplasm of ovary
Cancer metastasis	causal_A037	C797	NA
Cancer metastasis	causal_A037	C798	Secondary malignant neoplasm of other specified sites
Cancer metastasis	causal_A037	C799	NA
Epilepsy	causal_A038	G40	NA
Epilepsy	causal_A038	G400	Localization-related (focal) (partial) idiopathic epilepsy and epileptic syndromes with seizures of localized onset
Epilepsy	causal_A038	G401	Localization-related (focal) (partial) symptomatic epilepsy and epileptic syndromes with simple partial seizures
Epilepsy	causal_A038	G402	Localization-related (focal) (partial) symptomatic epilepsy and epileptic syndromes with complex partial seizures
Epilepsy	causal_A038	G403	Generalized idiopathic epilepsy and epileptic syndromes
Epilepsy	causal_A038	G404	Other generalized epilepsy and epileptic syndromes
Epilepsy	causal_A038	G405	Special epileptic syndromes
Epilepsy	causal_A038	G406	Grand mal seizures, unspecified (with or without petit mal)
Epilepsy	causal_A038	G407	Petit mal, unspecified, without grand mal seizures
Epilepsy	causal_A038	G408	Other epilepsy
Epilepsy	causal_A038	G409	Epilepsy, unspecified
UTI	causal_A039	N390	Urinary tract infection, site not specified
UTI	causal_A039	O230	Infections of kidney in pregnancy
UTI	causal_A039	O231	Infections of bladder in pregnancy
UTI	causal_A039	O232	Infections of urethra in pregnancy
UTI	causal_A039	O234	Unspecified infection of urinary tract in pregnancy
UTI	causal_A039	O239	Other and unspecified genitourinary tract infection in pregnancy
GTI	causal_A040	9141	Microscopic examination of specimen from female genital tract, Bacterial smear
GTI	causal_A040	9143	Microscopic examination of specimen from female genital tract, Culture and sensitivity
GTI	causal_A040	9149	Other microscopic examination of specimen from female genital tract
GTI	causal_A040	A600	Herpesviral infection of genitalia and urogenital tract
GTI	causal_A040	A601	Herpesviral infection of perianal skin and rectum
GTI	causal_A040	A609	Anogenital herpesviral infection, unspecified
GTI	causal_A040	A630	Anogenital (venereal) warts
GTI	causal_A040	A631
GTI	causal_A040	A638	Other specified predominantly sexually transmitted diseases
GTI	causal_A040	O235	Infections of the genital tract in pregnancy
GTI	causal_A040	O239	Other and unspecified genitourinary tract infection in pregnancy
GTI	causal_A040	R870	Abnormal findings in specimens from female genital organs, abnormal level of enzymes
GTI	causal_A040	R871	Abnormal findings in specimens from female genital organs, abnormal level of hormones
GTI	causal_A040	R875	NA
GTI	causal_A040	R878	Abnormal findings in specimens from female genital organs, other abnormal findings
Periodontal disease	causal_A041	K05	NA
Periodontal disease	causal_A041	K050	Acute gingivitis
Periodontal disease	causal_A041	K051	Chronic gingivitis
Periodontal disease	causal_A041	K052	Acute periodontitis
Periodontal disease	causal_A041	K053	Chronic periodontitis
Periodontal disease	causal_A041	K054	Periodontosis
Periodontal disease	causal_A041	K055	Other periodontal diseases
Periodontal disease	causal_A041	K056	Periodontal disease, unspecified
Pneumonia	causal_A042	J120	Adenoviral pneumonia
Pneumonia	causal_A042	J121	Respiratory syncytial virus pneumonia
Pneumonia	causal_A042	J122	Parainfluenza virus pneumonia
Pneumonia	causal_A042	J128	Other viral pneumonia
Pneumonia	causal_A042	J129	Viral pneumonia, unspecified
Pneumonia	causal_A042	J13	Pneumonia due to Streptococcus pneumoniae
Pneumonia	causal_A042	J14	Pneumonia due to Haemophilus influenzae
Pneumonia	causal_A042	J150	Pneumonia due to Klebsiella pneumoniae
Pneumonia	causal_A042	J151	Pneumonia due to Pseudomonas
Pneumonia	causal_A042	J152	Pneumonia due to staphylococcus
Pneumonia	causal_A042	J153	Pneumonia due to streptococcus, group B
Pneumonia	causal_A042	J154	Pneumonia due to other streptococci
Pneumonia	causal_A042	J156	Pneumonia due to other aerobic Gram-negative bacteria
Pneumonia	causal_A042	J157	Pneumonia due to Mycoplasma pneumoniae
Pneumonia	causal_A042	J158	Other bacterial pneumonia
Pneumonia	causal_A042	J159	Bacterial pneumonia, unspecified
Pneumonia	causal_A042	J18	NA
Pneumonia	causal_A042	J180	Bronchopneumonia, unspecified
Pneumonia	causal_A042	J181	Lobar pneumonia, unspecified
Pneumonia	causal_A042	J182	Hypostatic pneumonia, unspecified
Pneumonia	causal_A042	J188	Other pneumonia, organism unspecified
Pneumonia	causal_A042	J189	Pneumonia, unspecified
Immunodeficiency	causal_A044	D800	Hereditary hypogammaglobulinaemia
Immunodeficiency	causal_A044	D801	Nonfamilial hypogammaglobulinaemia
Immunodeficiency	causal_A044	D806	Antibody deficiency with near-normal immunoglobulins or with hyperimmunoglobulinaemia
Immunodeficiency	causal_A044	D808	Other immunodeficiencies with predominantly antibody defects
Immunodeficiency	causal_A044	D809	Immunodeficiency with predominantly antibody defects, unspecified
Immunodeficiency	causal_A044	D810	Severe combined immunodeficiency [SCID] with reticular dysgenesis
Immunodeficiency	causal_A044	D814	Nezelof's syndrome
Immunodeficiency	causal_A044	D815	Purine nucleoside phosphorylase [PNP] deficiency
Immunodeficiency	causal_A044	D816	Major histocompatibility complex class I deficiency
Immunodeficiency	causal_A044	D818	Other combined immunodeficiencies
Immunodeficiency	causal_A044	D819	Combined immunodeficiency, unspecified
Immunodeficiency	causal_A044	D820	Wiskott-Aldrich syndrome
Immunodeficiency	causal_A044	D821	Di George's syndrome
Immunodeficiency	causal_A044	D824	Hyperimmunoglobulin E [IgE] syndrome
Immunodeficiency	causal_A044	D828	NA
Immunodeficiency	causal_A044	D829	Immunodeficiency associated with major defect, unspecified
Immunodeficiency	causal_A044	D830	Common variable immunodeficiency with predominant abnormalities of B-cell numbers and function
Immunodeficiency	causal_A044	D831	Common variable immunodeficiency with predominant immunoregulatory T-cell disorders
Immunodeficiency	causal_A044	D832	Common variable immunodeficiency with autoantibodies to B- or T-cells
Immunodeficiency	causal_A044	D838	Other common variable immunodeficiencies
Immunodeficiency	causal_A044	D839	Common variable immunodeficiency, unspecified
Immunodeficiency	causal_A044	D841	Defects in the complement system
Immunodeficiency	causal_A044	D848	Other specified immunodeficiencies
Immunodeficiency	causal_A044	D849	Immunodeficiency, unspecified
Anemia	causal_A045	D50	NA
Anemia	causal_A045	D500	Iron deficiency anaemia secondary to blood loss (chronic)
Anemia	causal_A045	D501	Sideropenic dysphagia
Anemia	causal_A045	D508	Other iron deficiency anaemias
Anemia	causal_A045	D509	Iron deficiency anaemia, unspecified
Anemia	causal_A045	D510	Vitamin B12 deficiency anaemia due to intrinsic factor deficiency
Anemia	causal_A045	D511	Vitamin B12 deficiency anaemia due to selective vitamin B12 malabsorption with proteinuria
Anemia	causal_A045	D512	Transcobalamin II deficiency
Anemia	causal_A045	D513	Other dietary vitamin B12 deficiency anaemia
Anemia	causal_A045	D518	Other vitamin B12 deficiency anaemias
Anemia	causal_A045	D519	Vitamin B12 deficiency anaemia, unspecified
Anemia	causal_A045	D520	Dietary folate deficiency anaemia
Anemia	causal_A045	D521	Drug-induced folate deficiency anaemia
Anemia	causal_A045	D528	Other folate deficiency anaemias
Anemia	causal_A045	D529	Folate deficiency anaemia, unspecified
Anemia	causal_A045	D530	Protein deficiency anaemia
Anemia	causal_A045	D531	Other megaloblastic anaemias, not elsewhere classified
Anemia	causal_A045	D532	Scorbutic anaemia
Anemia	causal_A045	D538	Other specified nutritional anaemias
Anemia	causal_A045	D539	Nutritional anaemia, unspecified
Anemia	causal_A045	D550	Anaemia due to glucose-6-phosphate dehydrogenase [G6PD] deficiency
Anemia	causal_A045	D551	Anaemia due to other disorders of glutathione metabolism
Anemia	causal_A045	D553	Anaemia due to disorders of nucleotide metabolism
Anemia	causal_A045	D558	Other anaemias due to enzyme disorders
Anemia	causal_A045	D559	Anaemia due to enzyme disorder, unspecified
Anemia	causal_A045	D560	Alpha thalassaemia
Anemia	causal_A045	D561	Beta thalassaemia
Anemia	causal_A045	D563	Thalassaemia trait
Anemia	causal_A045	D564	Hereditary persistence of fetal haemoglobin [HPFH]
Anemia	causal_A045	D568	Other thalassaemias
Anemia	causal_A045	D569	Thalassaemia, unspecified
Anemia	causal_A045	D572	Double heterozyus sickling disorders
Anemia	causal_A045	D573	Sickle-cell trait
Anemia	causal_A045	D582	Other haemoglobinopathies
Anemia	causal_A045	D588	Other specified hereditary haemolytic anaemias
Anemia	causal_A045	D589	Hereditary haemolytic anaemia, unspecified
Anemia	causal_A045	D590	Drug-induced autoimmune haemolytic anaemia
Anemia	causal_A045	D591	Other autoimmune haemolytic anaemias
Anemia	causal_A045	D592	NA
Anemia	causal_A045	D593	Haemolytic-uraemic syndrome
Anemia	causal_A045	D594	Other nonautoimmune haemolytic anaemias
Anemia	causal_A045	D598	Other acquired haemolytic anaemias
Anemia	causal_A045	D599	Acquired haemolytic anaemia, unspecified
Anemia	causal_A045	D600	Chronic acquired pure red cell aplasia
Anemia	causal_A045	D609	Acquired pure red cell aplasia, unspecified
Anemia	causal_A045	D610	Constitutional aplastic anaemia
Anemia	causal_A045	D612	Aplastic anaemia due to other external agents
Anemia	causal_A045	D613	Idiopathic aplastic anaemia
Anemia	causal_A045	D618	Other specified aplastic anaemias
Anemia	causal_A045	D619	Aplastic anaemia, unspecified
Anemia	causal_A045	D62	Acute posthaemorrhagic anaemia
Anemia	causal_A045	D63	NA
Anemia	causal_A045	D630	Anaemia in neoplastic disease
Anemia	causal_A045	D638	Anaemia in other chronic diseases classified elsewhere
Anemia	causal_A045	D64	NA
Anemia	causal_A045	D640	Hereditary sideroblastic anaemia
Anemia	causal_A045	D641	Secondary sideroblastic anaemia due to disease
Anemia	causal_A045	D643	Other sideroblastic anaemias
Anemia	causal_A045	D644	Congenital dyserythropoietic anaemia
Anemia	causal_A045	D648	Other specified anaemias
Anemia	causal_A045	D649	Anaemia, unspecified
Miscarriage	causal_A047	O030	Spontaneous abortion, incomplete, complicated by genital tract and pelvic infection
Miscarriage	causal_A047	O031	Spontaneous abortion, incomplete, complicated by delayed or excessive haemorrhage
Miscarriage	causal_A047	O032	Spontaneous abortion, incomplete, complicated by embolism
Miscarriage	causal_A047	O033	Spontaenous abortion, incomplete, with other and unspecified complications
Miscarriage	causal_A047	O034	Spontaneous abortion, incomplete, without complication
Miscarriage	causal_A047	O035	Spontaneous abortion, complete or unspecified, complicated by genital tract and pelvic infection
Miscarriage	causal_A047	O036	Spontaneous abortion, complete or unspecified, complicated by delayed or excessive haemorrhage
Miscarriage	causal_A047	O037	Spontaneous abortion, complete or unspecified, complicated by embolism
Miscarriage	causal_A047	O038	Spontaneous abortion, complete or unspecified, with other and unspecified complications
Miscarriage	causal_A047	O039	Spontaneous abortion, complete or unspecified, without complication
Miscarriage	causal_A047	O0390
Miscarriage	causal_A047	N96	Habitual aborter
Placenta previa	causal_A048	O44	Placenta praevia
Placenta previa	causal_A048	O440	Placenta praevia specified as without haemorrhage
Placenta previa	causal_A048	O441	Placenta praevia with haemorrhage
Hypothyroidism	causal_A050	E02	Subclinical iodine-deficiency hypothyroidism
Hypothyroidism	causal_A050	E030	Congenital hypothyroidism with diffuse itre
Hypothyroidism	causal_A050	E031	Congenital hypothyroidism without itre
Hypothyroidism	causal_A050	E032	Hypothyroidism due to medicaments and other exogenous substances
Hypothyroidism	causal_A050	E033	Postinfectious hypothyroidism
Hypothyroidism	causal_A050	E034	Atrophy of thyroid (acquired)
Hypothyroidism	causal_A050	E035	NA
Hypothyroidism	causal_A050	E038	Other specified hypothyroidism
Hypothyroidism	causal_A050	E039	Hypothyroidism, unspecified
Uterine anomaly	causal_A051	Q510	Agenesis and aplasia of uterus
Uterine anomaly	causal_A051	Q512	Other doubling of uterus
Uterine anomaly	causal_A051	Q515	NA
Uterine anomaly	causal_A051	Q516	Embryonic cyst of cervix
Uterine anomaly	causal_A051	Q517	Congenital fistulae between uterus and digestive and urinary tracts
Uterine anomaly	causal_A051	Q518	Other congenital malformations of uterus and cervix
Uterine anomaly	causal_A051	Q519	Congenital malformation of uterus and cervix, unspecified
Stillbirth	causal_A052	P95	Fetal death of unspecified cause
Stillbirth	causal_A052	Z371	Single stillbirth
Stillbirth	causal_A052	Z373	NA
Stillbirth	causal_A052	Z374	NA
Stillbirth	causal_A052	Z377	NA
Asthma	causal_A055	J45	NA
Asthma	causal_A055	J450	Predominantly allergic asthma
Asthma	causal_A055	J451	Nonallergic asthma
Asthma	causal_A055	J458	Mixed asthma
Asthma	causal_A055	J459	Asthma, unspecified
Asthma	causal_A055	J4590
Asthma	causal_A055	J4599
Asthma	causal_A055	J46	Status asthmaticus
Endometriosis	causal_A056	N800	Endometriosis of uterus
Endometriosis	causal_A056	N801	Endometriosis of ovary
Endometriosis	causal_A056	N802	Endometriosis of fallopian tube
Endometriosis	causal_A056	N803	Endometriosis of pelvic peritoneum
Endometriosis	causal_A056	N804	Endometriosis of rectovaginal septum and vagina
Endometriosis	causal_A056	N806	NA
Endometriosis	causal_A056	N808	Other endometriosis
Endometriosis	causal_A056	N809	Endometriosis, unspecified
Epstein-Barr virus infection	causal_A057	B270	Gammaherpesviral mononucleosis
Epstein-Barr virus infection	causal_A057	B278	Other infectious mononucleosis
Epstein-Barr virus infection	causal_A057	B279	Infectious mononucleosis, unspecified
Tuberculosis	causal_A058	A15	NA
Tuberculosis	causal_A058	A150	Tuberculosis of lung, confirmed by sputum microscopy with or without culture
Tuberculosis	causal_A058	A151	Tuberculosis of lung, confirmed by culture only
Tuberculosis	causal_A058	A152	Tuberculosis of lung, confirmed histologically
Tuberculosis	causal_A058	A153	Tuberculosis of lung, confirmed by unspecified means
Tuberculosis	causal_A058	A154	Tuberculosis of intrathoracic lymph nodes, confirmed bacteriologically and histologically
Tuberculosis	causal_A058	A155	Tuberculosis of larynx, trachea and bronchus, confirmed bacteriologically and histologically
Tuberculosis	causal_A058	A156	Tuberculous pleurisy, confirmed bacteriologically and histologically
Tuberculosis	causal_A058	A157	Primary respiratory tuberculosis, confirmed bacteriologically and histologically
Tuberculosis	causal_A058	A158	Other respiratory tuberculosis, confirmed bacteriologically and histologically
Tuberculosis	causal_A058	A159	Respiratory tuberculosis unspecified, confirmed bacteriologically and histologically
Tuberculosis	causal_A058	A16	NA
Tuberculosis	causal_A058	A160	Tuberculosis of lung, bacteriologically and histologically negative
Tuberculosis	causal_A058	A161	Tuberculosis of lung, bacteriological and histological examination not done
Tuberculosis	causal_A058	A162	Tuberculosis of lung, without mention of bacteriological or histological confirmation
Tuberculosis	causal_A058	A163	Tuberculosis of intrathoracic lymph nodes, without mention of bacteriological or histological confirmation
Tuberculosis	causal_A058	A164	Tuberculosis of larynx, trachea and bronchus, without mention of bacteriological or histological confirmation
Tuberculosis	causal_A058	A165	Tuberculous pleurisy, without mention of bacteriological or histological confirmation
Tuberculosis	causal_A058	A167	Primary respiratory tuberculosis without mention of bacteriological or histological confirmation
Tuberculosis	causal_A058	A168	Other respiratory tuberculosis, without mention of bacteriological or histological confirmation
Tuberculosis	causal_A058	A169	Respiratory tuberculosis unspecified, without mention of bacteriological or histological confirmation
Tuberculosis	causal_A058	A19	NA
Tuberculosis	causal_A058	A190	Acute miliary tuberculosis of a single specified site
Tuberculosis	causal_A058	A191	Acute miliary tuberculosis of multiple sites
Tuberculosis	causal_A058	A192	Acute miliary tuberculosis, unspecified
Tuberculosis	causal_A058	A198	Other miliary tuberculosis
Tuberculosis	causal_A058	A199	Miliary tuberculosis, unspecified
HIV	causal_A059	B20	NA
HIV	causal_A059	B200	HIV disease resulting in mycobacterial infection
HIV	causal_A059	B201	HIV disease resulting in other bacterial infections
HIV	causal_A059	B202	HIV disease resulting in cytomegaloviral disease
HIV	causal_A059	B203	HIV disease resulting in other viral infections
HIV	causal_A059	B204	HIV disease resulting in candidiasis
HIV	causal_A059	B205	HIV disease resulting in other mycoses
HIV	causal_A059	B206	HIV disease resulting in Pneumocystis carinii pneumonia
HIV	causal_A059	B207	HIV disease resulting in multiple infections
HIV	causal_A059	B208	HIV disease resulting in other infectious and parasitic diseases
HIV	causal_A059	B209	HIV disease resulting in unspecified infectious or parasitic disease
HIV	causal_A059	B210	HIV disease resulting in Kaposi's sarcoma
HIV	causal_A059	B211	NA
HIV	causal_A059	B217	NA
HIV	causal_A059	B219	HIV disease resulting in unspecified malignant neoplasm
HIV	causal_A059	B220	HIV disease resulting in encephalopathy
HIV	causal_A059	B221	NA
HIV	causal_A059	B222	HIV disease resulting in wasting syndrome
HIV	causal_A059	B227	HIV disease resulting in multiple diseases classified elsewhere
HIV	causal_A059	B230	Acute HIV infection syndrome
HIV	causal_A059	B231	HIV disease resulting in (persistent) generalized lymphadenopathy
HIV	causal_A059	B232	HIV disease resulting in haematological and immunological abnormalities, not elsewhere classified
HIV	causal_A059	B238	HIV disease resulting in other specified conditions
HIV	causal_A059	B24	Unspecified human immunodeficiency virus [HIV] disease
HIV	causal_A059	Z21	Asymptomatic human immunodeficiency virus [HIV] infection status
Malnutrition	causal_A060	E40	Kwashiorkor
Malnutrition	causal_A060	E41	Nutritional marasmus
Malnutrition	causal_A060	E42	Marasmic kwashiorkor
Malnutrition	causal_A060	E43	Unspecified severe protein-energy malnutrition
Malnutrition	causal_A060	E440	Moderate protein-energy malnutrition
Malnutrition	causal_A060	E441	Mild protein-energy malnutrition
Malnutrition	causal_A060	E45	Retarded development following protein-energy malnutrition
Malnutrition	causal_A060	E46	Unspecified protein-energy malnutrition
Schistosomiasis	causal_A061	B650	Schistosomiasis due to Schistosoma haematobium [urinary schistosomiasis]
Schistosomiasis	causal_A061	B652	Schistosomiasis due to Schistosoma japonicum
Schistosomiasis	causal_A061	B653	Cercarial dermatitis
Schistosomiasis	causal_A061	B658	Other schistosomiases
Schistosomiasis	causal_A061	B659	Schistosomiasis, unspecified
Iron deficiency	causal_A063	E611	Iron deficiency
Vitamin A deficiency	causal_A064	E500	Vitamin A deficiency with conjunctival xerosis
Vitamin A deficiency	causal_A064	E501	Vitamin A deficiency with Bitot's spot and conjunctival xerosis
Vitamin A deficiency	causal_A064	E502	Vitamin A deficiency with corneal xerosis
Vitamin A deficiency	causal_A064	E503	Vitamin A deficiency with corneal ulceration and xerosis
Vitamin A deficiency	causal_A064	E504	Vitamin A deficiency with keratomalacia
Vitamin A deficiency	causal_A064	E505	Vitamin A deficiency with night blindness
Vitamin A deficiency	causal_A064	E506	Vitamin A deficiency with xerophthalmic scars of cornea
Vitamin A deficiency	causal_A064	E507	Other ocular manifestations of vitamin A deficiency
Vitamin A deficiency	causal_A064	E508	Other manifestations of vitamin A deficiency
Vitamin A deficiency	causal_A064	E509	Vitamin A deficiency, unspecified
Chemotherapy	causal_A065	T451	NA
Coeliac disease	causal_A068	K900	Coeliac disease
Parvovirus B19	causal_A070	B343	Parvovirus infection, unspecified
Parvovirus B19	causal_A070	B083	Erythema infectiosum [fifth disease]
Menarche age	causal_A071	E300	Delayed puberty
Physical abuse	causal_A072	T740	Neglect or abandonment
Physical abuse	causal_A072	T741	Physical abuse
Physical abuse	causal_A072	T742	Sexual abuse
Physical abuse	causal_A072	T743	Psychological abuse
Physical abuse	causal_A072	T748	Other maltreatment syndromes
Physical abuse	causal_A072	Z914	Personal history of psychological trauma, not elsewhere classified
Bariatric surgery	causal_A074	Z980	Intestinal bypass and anastomosis status
Sj繹gren syndrome	causal_A076	M350	Sicca syndrome [Sjogren]
Dyslipidemia	causal_A077	E780	Pure hypercholesterolaemia
Dyslipidemia	causal_A077	E781	Pure hyperglyceridaemia
Dyslipidemia	causal_A077	E782	Mixed hyperlipidaemia
Dyslipidemia	causal_A077	E783	Hyperchylomicronaemia
Dyslipidemia	causal_A077	E784	Other hyperlipidaemia
Dyslipidemia	causal_A077	E785	Hyperlipidaemia, unspecified
Vitamin D deficiency	causal_A078	E550	Rickets, active
Vitamin D deficiency	causal_A078	E559	Vitamin D deficiency, unspecified
Low calcium intake	causal_A080	E58	Dietary calcium deficiency
Low zinc intake	causal_A081	E60	NA
Chorioangioma	causal_A083	D267	Other benign neoplasm of other parts of uterus
Low SES	causal_A084	THIRD	Insurance class third
Low SES	causal_A084	UNEMPLOYED	Occupation segment unemployed householder
Thrombophilia	causal_A087	D686	Other Thrombophilia
Low HDL	causal_A089	E786	Lipoprotein deficiency
Pesticides	causal_A091	T600	Toxic effect of organophosphate and carbamate insecticides
Pesticides	causal_A091	T601	Toxic effect of halogenated insecticides
Pesticides	causal_A091	T602	Toxic effect of other insecticides
Pesticides	causal_A091	T603	Toxic effect of herbicides and fungicides
Pesticides	causal_A091	T608	Toxic effect of other pesticides
Pesticides	causal_A091	T609	Toxic effect of pesticide, unspecified
Anorexia nervosa	causal_A092	F500	Anorexia nervosa
Anorexia nervosa	causal_A092	R630	Anorexia
Anorexia nervosa	causal_A092	R633	Feeding difficulties and mismanagement
Anorexia nervosa	causal_A092	R634	Abnormal weight loss
Sickle cell disease	causal_A094	D572	Double heterozyus sickling disorders
Sickle cell disease	causal_A094	D573	Sickle-cell trait
Thalassemia	causal_A095	D560	Alpha thalassaemia
Thalassemia	causal_A095	D561	Beta thalassaemia
Thalassemia	causal_A095	D563	Thalassaemia trait
Thalassemia	causal_A095	D564	Hereditary persistence of fetal haemoglobin [HPFH]
Thalassemia	causal_A095	D568	Other thalassaemias
Thalassemia	causal_A095	D569	Thalassaemia, unspecified
Turner syndrome	causal_A099	Q969	Turner's syndrome, unspecified
Hemophilia	causal_A102	D66	Hereditary factor VIII deficiency
Hemophilia	causal_A102	D67	Hereditary factor IX deficiency
Diet restriction	causal_A103	Z724	Inappropriate diet and eating habits
Diet restriction	causal_A103	E639	Nutritional deficiency, unspecified

### Sheet: C8
Table C8. Association tests by logistic regression (LR) and inverse probability weighting (IPW).
Latent candidate predictors	Outcome regression (95% CI; P value)	Inverse probability weighting (95% CI; P value)
PIH	2.984 (2.255 to 3.948; P<.001***)	1.007 (1.007 to 1.008; P<.001***)
Multiple pregnancy	8.613 (5.986 to 12.393; P<.001***)	1.048 (1.044 to 1.052; P<.001***)
Malaria	0 (0 to 3.27082050722784e+186; P=.96)	0.993 (0.993 to 0.993; P<.001***)
Varicella	0 (0 to 1.21018852544685e+176; P=.96)	0.993 (0.993 to 0.993; P<.001***)
Maternal age	0.513 (0.4 to 0.658; P<.001***)	0.996 (0.996 to 0.996; P<.001***)
UTI	13.438 (9.564 to 18.882; P<.001***)	1.137 (1.128 to 1.146; P<.001***)
Placenta previa	5.284 (3.557 to 7.848; P<.001***)	1.022 (1.02 to 1.024; P<.001***)
Low SES	0.918 (0.764 to 1.102; P=.36)	0.999 (0.999 to 1; P=.05*)

### Sheet: C9
Table C9. Principal component (PC) weights.
Predictor	Description	PC1	PC2	PC3	PC4	PC5	PC6	PC7	PC8	PC9	PC10	PC11	PC12	PC13	PC14	PC15	PC16	PC17	PC18	PC19	PC20	PC21	PC22	PC23	PC24	PC25	PC26	PC27	PC28	PC29	PC30	PC31	PC32	PC33	PC34	PC35	PC36	PC37	PC38	PC39	PC40	PC41	PC42	PC43	PC44	PC45	PC46	PC47	PC48	PC49	PC50	PC51	PC52	PC53	PC54
causal_A005	Multiple pregnancy	0.072297	-0.11752	-0.23716	0.052741	-0.0134	0.016346	-0.00955	0.005628	-0.01001	0.020364	-0.02716	-0.00187	0.003087	-0.0061	0.003097	-0.00671	-0.0044	0.002263	-0.00303	0.001671	-0.00559	-0.000482	0.000602	-0.00123	0.004183	-0.000724	0.001234	-0.00181	0.00118	0.000357	0.000189	-0.000639	0.003939	0.00627	0.000209	0.001659	0.006372	-0.00492	0.002118	0.004935	-0.000417	0.002115	0.003742	0.000533	0.000398	-0.000517	0.001997	0.001973	0.001771	-0.00414	0.002681	-0.00154	-0.01538	0.141119
causal_A014	Varicella	-0.00252	-0.00252	0.002032	0.002395	0.001374	0.00742	0.016484	-0.00571	-0.01124	-0.01849	0.018952	0.00352	-0.10688	-0.02883	0.003925	0.031597	-0.03338	-0.01861	-0.04969	0.034217	-0.10527	0.005967	0.138586	-0.01294	0.084321	0.019447	0.094782	0.053513	0.041057	-0.06754	0.047506	-0.06817	0.007529	0.043696	-0.02245	0.044992	-0.05215	0.016461	-0.00636	-0.00297	-0.00358	-0.00488	-0.01107	-0.00376	-0.00641	0.022723	-0.0148	0.0146	-0.02268	-0.00946	0.010927	0.002741	0.0014	1.09e-05
causal_A039	UTI	-0.002	0.031676	-0.00626	0.030387	-0.09238	0.030389	0.062158	-0.0195	0.003759	-0.0016	0.044536	-0.00716	-0.01596	-0.04364	0.013259	0.039715	-0.0903	0.003382	-0.04668	0.03551	-0.03349	0.010584	-0.01842	0.052034	-0.06353	-0.00202	-0.03137	-0.02439	-0.00636	-0.00359	-0.03443	-0.01397	0.012477	-0.11428	0.271429	0.016453	0.169833	0.084695	0.109457	0.023677	0.016043	-0.0193	0.024481	0.00937	-0.00459	0.029002	0.028564	-0.02425	-0.00932	-0.01251	0.000565	0.003126	-0.000129	7.63e-05
causal_A048	Placenta previa	0.055455	-0.1281	0.126405	0.207218	0.012221	-0.00987	-0.00637	0.008127	-0.0092	0.008768	0.016607	-0.00493	0.003692	0.002458	0.005749	-0.00832	-0.00035	-0.00542	-0.00922	-0.00722	-0.00405	0.00378	0.002999	0.000885	0.003033	-0.00447	-0.00292	-0.00451	-0.00227	-0.00211	-0.00114	-0.00375	-0.00464	-0.00454	0.003039	-0.00206	0.004487	-0.00355	0.003049	-0.00413	-0.000543	0.001221	-0.00778	0.002084	0.001149	0.006683	-0.000345	0.001446	-0.00353	0.001133	-0.00196	-0.00282	-0.28114	-0.01077
Z358	Supervision of other high-risk pregnancies	0.046481	-0.05951	0.04482	-0.05891	-0.03301	0.047723	0.025374	-0.02828	-0.01027	0.001172	-0.11818	0.045043	0.018094	-0.0062	-0.0077	-0.00323	0.02022	0.008623	-0.000213	-0.01645	0.066529	0.026539	0.009705	0.064796	0.022275	-0.02467	0.025804	0.00629	-0.00462	-0.01007	0.002986	0.080357	0.008401	-0.03433	-0.00258	0.079538	-0.029	-0.03128	0.049663	0.045425	-0.0321	-0.00571	-0.22614	0.117851	0.040472	-0.01037	0.003108	-0.04017	0.065294	-0.03272	0.0716	0.002583	-0.007	-0.000237
O141	Severe pre-eclampsia	0.039005	-0.01585	-0.01091	-0.02849	0.030011	-0.05169	0.039221	-0.0174	0.05983	-0.11343	0.15472	-0.0162	0.015563	-0.01125	0.027672	0.00281	0.015854	0.024304	0.035956	-0.04616	0.08539	-0.0025	-0.00227	-0.00741	-0.04113	-0.01011	0.04463	-0.04896	-0.02181	-0.00859	-0.05857	-0.07608	-0.04953	-0.03985	-0.01862	0.039081	0.198204	-0.07237	0.077688	-0.07659	-0.00986	-0.04135	-0.04812	0.008494	-0.00471	0.007278	0.001818	0.058126	-0.04423	-0.02339	0.025776	0.000481	0.000676	-0.000225
O321	Maternal care for breech presentation	0.0513	-0.03167	0.011201	-0.02101	0.015572	-0.02498	0.060393	-0.02508	-0.0007	-0.00485	-0.10301	0.051461	-0.04	0.024508	-0.04528	0.087066	0.001615	0.017421	0.072634	0.056902	0.043158	0.019103	-0.00443	0.022524	-0.00862	0.0174	0.005646	0.02675	0.024743	0.004594	0.075488	0.123418	-0.10393	-0.01732	-0.02722	-0.0517	0.016881	0.052363	0.007296	-0.03986	0.002358	-0.01198	-0.0678	0.005408	0.016879	0.02192	0.04268	0.097998	-0.02783	-0.00699	0.019988	0.00816	-0.0039	-8.4e-05
K040	Pulpitis	-0.02627	-0.00169	-0.00464	0.003935	-0.00151	-0.0992	-0.16795	-0.15851	-0.01549	-0.01639	-0.03657	-0.03442	0.013695	0.007847	0.003994	0.009088	-0.0419	-0.02295	-0.00975	0.005046	-0.0081	0.012879	-0.00172	0.007809	0.001135	-0.000395	0.006961	0.006417	0.001672	-0.01136	-0.000643	-0.02376	0.00158	-0.02288	0.015786	-0.01189	0.042744	0.025853	0.03497	0.024713	-0.00678	0.026152	0.058033	0.121792	-0.04217	0.044659	-0.04825	0.03902	-0.05866	-0.00188	0.037994	0.001376	-0.000783	-1.52e-05
J00	Acute nasopharyngitis [common cold]	-0.04493	-0.00571	-0.00518	0.010399	0.086843	0.009623	-0.06519	0.047495	-0.00562	-0.01786	0.034618	0.187248	-0.04357	-0.11252	0.043263	-0.02679	0.019817	-0.00436	-0.01199	-0.03676	0.059595	-0.03925	0.026149	-0.03602	0.022657	-0.01133	0.015079	0.003003	0.013527	0.025033	0.036898	0.080713	0.074994	0.001141	-0.0319	-0.00286	0.121423	0.045698	0.039159	0.028833	-0.00404	0.01251	0.033624	-0.02197	-8.59e-05	-0.00308	-0.02132	0.00763	-0.13177	-0.03456	0.070896	0.004848	-0.0026	0.000114
K021	Caries of dentine	-0.02174	-0.00276	-0.00441	0.00342	0.012372	-0.09098	-0.16602	-0.14627	-0.01753	-0.02061	-0.03518	-0.02458	0.020621	0.016454	-0.00631	0.016984	-0.03885	-0.01569	-0.02837	0.001866	-0.0061	-0.00288	-0.00683	0.003067	-0.0059	0.001135	0.014934	0.000985	-0.01227	0.012657	-0.02761	-0.00951	-0.01655	0.009091	0.029758	0.029482	-0.02022	-0.01516	-0.04531	-0.02967	0.001874	-0.02294	-0.0546	-0.12923	0.033694	-0.000963	-0.0024	0.021535	-0.0301	-0.00557	0.022328	0.0015	-0.00105	-5.1e-05
Z349	Supervision of normal pregnancy, unspecified	0.051202	-0.06801	0.034926	-0.09194	-0.01619	0.021042	-0.03654	0.017077	-0.01078	0.053385	0.041902	-0.02699	0.008773	0.003083	0.00427	-0.01425	-0.02097	-0.01334	-0.02677	-0.01314	-0.00857	-0.02482	-0.01299	-0.00307	-0.0355	0.007127	0.015983	-0.02254	-0.00209	0.013606	0.002354	-0.01752	0.019191	0.045953	0.096912	-0.17179	0.05147	-0.00876	-0.0445	-0.03322	-0.04995	-0.02743	-0.15446	0.043084	0.031285	-0.0179	-0.02306	0.03657	-0.0107	-0.05048	0.128147	0.001891	-0.00218	0.000713
Z348	Supervision of other normal pregnancy	0.049534	-0.05852	0.032265	-0.09623	-0.01942	0.026525	-0.03794	0.020575	-0.019	0.04726	0.057093	-0.02427	0.004905	0.040477	-0.01765	-0.00249	0.004408	-0.03166	-0.02508	-0.02914	-0.026	0.035847	0.043862	-0.00625	0.021283	-0.00782	-0.0651	0.014397	0.021479	-0.03419	0.010511	0.04176	-0.02675	-0.03252	-0.01489	0.120033	0.036223	0.03735	0.001818	-0.00222	-0.01357	0.07736	0.079533	-0.02451	-0.01628	-0.02459	-0.00702	0.01644	0.032474	-0.05079	0.129162	-0.00029	-0.00137	0.000134
M791	Myalgia	-0.05153	0.003439	-0.01091	0.02438	0.027421	0.009316	0.015463	0.021293	0.036264	0.029308	-0.0994	0.13537	0.039456	0.06649	-0.00426	-0.01355	0.003717	-0.03346	-0.00206	0.015796	-0.05437	0.018877	0.026044	-0.00593	-0.01208	0.013909	0.033333	-0.00756	0.013499	-0.01491	-0.01068	-0.01651	-0.00131	-0.07325	0.223579	0.038626	-0.09774	-0.08081	-0.11578	-0.06603	0.018494	-0.03544	-0.0045	0.017577	-0.00273	-0.02053	0.023479	-0.05339	-0.06784	-0.02009	0.042985	0.003789	-0.000746	-5.84e-06
Z352	Supervision of pregnancy with other poor reproductive or obstetric history	0.027778	-0.02974	0.017552	-0.03052	-0.01281	-0.000334	0.029089	0.000102	-0.00822	-0.04405	-0.03946	0.066022	-0.08369	0.039175	-0.02641	0.03782	-0.01988	-0.04729	-0.02163	0.02576	-0.06106	-0.01812	-0.01716	-0.03207	0.056819	0.019821	-0.06393	-0.0067	-0.01442	0.03325	-0.02009	-0.08097	0.01933	-0.06955	0.002249	-0.07192	0.167112	-0.06712	-0.06102	-0.00806	-0.00736	0.027553	0.125283	-0.01824	-0.00298	-0.02234	0.005405	-0.03222	0.037818	-0.01184	0.024921	0.000619	-0.000316	-9.62e-05
Z359	Supervision of high-risk pregnancy, unspecified	0.0523	-0.07298	0.051994	-0.05625	-0.03888	0.024681	0.014052	-0.01351	0.028787	-0.000608	-0.09967	-0.00238	0.01084	-0.05245	0.027835	0.007536	-0.05483	0.037026	0.052653	0.014962	0.030351	-0.0067	-0.00933	0.018635	0.010594	0.011928	0.031962	-0.00658	-0.01417	-0.000665	-0.00711	0.001915	0.02111	0.06475	-0.02225	0.013255	-0.00887	0.008505	-0.02503	0.005533	0.081699	-0.04237	0.363166	-0.1401	-0.09945	-0.03386	-0.00741	0.004121	0.075674	-0.02317	0.080436	-0.000493	-0.00801	0.001097
Z098	Follow-up examination after other treatment for other conditions	-0.03013	0.038022	-0.00917	0.048717	-0.22508	-0.06547	0.033233	-0.03478	0.005291	0.009458	-0.00587	-0.00859	-0.0109	-0.01752	0.008703	-0.01281	0.012064	0.009858	0.008398	-0.00536	0.013113	-0.00663	3.17e-05	-0.000151	0.013653	0.006187	-0.00254	-0.00371	-8.54e-05	0.00281	0.005526	-0.00405	-0.01218	0.033532	-0.1128	-0.01297	-0.05337	-0.01654	0.002007	0.006893	0.004137	0.016265	0.007757	-0.01136	0.014876	-0.08397	0.109371	-0.19177	-0.14381	-0.12436	0.065169	0.01533	-0.00287	-0.000179
K30	Dyspepsia	-0.03766	0.037385	-0.0134	0.051883	-0.09348	0.059765	0.086662	-0.05149	0.008465	0.011631	0.009956	-0.02555	-0.01956	-0.05314	0.016291	0.008863	-0.04432	-0.02021	-0.02403	-0.03939	0.051789	0.004899	-0.01046	0.013073	0.006995	0.031004	-0.02674	0.012607	0.012787	-0.02681	0.026956	0.026963	0.02701	0.014109	-0.06436	0.017178	-0.10585	-0.09272	-0.15423	-0.05094	-0.01084	-0.0287	-0.00918	0.009536	-0.02603	0.050159	-0.12903	0.170835	-0.03726	-0.0054	0.029061	-0.0029	-0.000843	4.81e-05
8878	Diagnostic ultrasound of gravid uterus	0.119966	-0.08096	0.058177	-0.1193	-0.06815	0.046677	-0.024	0.021158	-0.00658	0.027122	-0.04112	0.008318	0.006393	0.014617	-0.00758	0.00119	-0.02148	-0.02059	-0.00676	-0.02202	0.017195	0.008985	0.008384	0.013955	0.003608	-0.000738	-0.00247	-0.00503	-0.00267	-0.00887	-0.00664	-0.0041	-0.000865	0.003562	0.015377	0.005265	0.015343	-0.00697	-0.01562	0.006525	-0.00727	0.021785	0.039646	-0.01369	-0.00752	0.00433	-0.01772	0.007859	-0.21524	0.065349	-0.22644	0.008739	-0.00147	-0.000299
O410	Olihydramnios	0.055405	0.00703	0.00074	-0.02802	0.067259	-0.12164	0.150406	-0.02605	-0.03942	0.049945	-0.07556	-0.01595	0.013478	-0.01918	0.018904	-0.04478	-0.06024	-0.03529	-0.01919	-0.01628	-0.01589	-0.01029	-0.02141	0.009685	-0.00694	-0.02169	0.030162	-0.01402	-0.00865	-0.00266	-0.00531	-0.02361	-0.01264	-0.01706	-0.00901	0.010901	0.054662	0.016574	0.009794	-0.02445	0.003176	0.013331	-0.04088	-0.0084	0.00192	0.047394	-0.20739	-0.29711	-0.01964	-0.01436	0.0117	0.004541	0.000752	0.000434
O995	Diseases of the respiratory system complicating pregnancy, childbirth and the puerperium	0.030091	-0.02948	0.025414	-0.01954	-0.01892	0.040244	0.000418	-0.01392	0.060742	-0.02149	-0.07392	-0.05124	0.021031	-0.12956	0.078688	-0.05395	-0.02116	0.050309	0.021248	0.102307	-0.05101	-0.0095	0.004533	-0.04732	0.013746	-0.00461	0.045213	-0.01026	0.028418	0.047047	-0.00803	-0.09916	0.056596	0.037563	-0.05829	0.041947	-0.05785	0.089411	-0.0171	-0.02908	-0.04979	0.051944	-0.13504	0.04128	0.040464	-0.00228	0.003813	0.006963	0.014551	-0.00241	-0.00587	1.43e-05	-0.00854	-0.000371
O300	Twin pregnancy	0.073315	-0.11824	-0.23651	0.052065	-0.0135	0.016157	-0.00942	0.005904	-0.00962	0.020133	-0.02682	-0.00185	0.003026	-0.00605	0.003143	-0.00653	-0.00525	0.001731	-0.00308	0.001412	-0.00585	-0.000974	0.000208	-0.000303	0.00479	-0.000378	0.001726	-0.00191	0.001331	0.000293	0.000617	-0.00015	0.003971	0.006927	0.00029	0.001029	0.006101	-0.00468	0.00243	0.004042	-2.8e-05	0.001784	0.004998	9.96e-05	0.000291	-0.00101	0.001086	0.00148	0.001132	-0.00298	0.003938	-0.00155	0.015729	-0.14116
O990	Anaemia complicating pregnancy, childbirth and the puerperium	0.060796	-0.01248	-0.02128	-0.00539	0.038939	-0.04956	0.04598	-0.02866	0.049552	-0.10309	0.148409	-0.00574	0.020383	0.018589	0.011648	0.013848	0.00679	0.006153	0.010442	-0.01953	0.044502	-0.00151	0.018687	-0.00826	-0.02391	0.036652	0.003298	0.034387	0.001949	0.001513	-0.01748	0.001452	-0.03597	-0.06068	0.011857	-0.03873	-0.00321	0.07105	-0.18117	0.099673	0.003878	-0.00327	0.078069	-0.02035	-0.01576	0.013216	-0.01179	-0.05302	-0.02765	0.001833	0.028179	-0.00108	-0.00377	-0.000408
R509	Fever, unspecified	-0.01559	0.011097	-0.00508	0.01426	0.02973	0.078339	0.011973	0.008089	-0.00596	0.013814	-0.03142	-0.11439	-0.00186	0.020412	-0.02235	0.01181	0.004407	-0.02205	-0.00194	-0.09021	0.162435	-0.10471	-0.01078	-0.03094	0.181824	0.068016	0.04329	-0.03031	-0.00396	0.110168	-0.10207	0.050495	-0.02797	-0.07856	0.120557	0.014174	-0.000726	-0.0176	-0.00564	-0.01674	0.009357	-0.01112	-0.00398	0.008575	-0.0035	-0.00808	-0.00286	-0.00688	-0.03699	-0.02645	0.018905	0.002754	-0.00173	-5.29e-05
N832	Other and unspecified ovarian cysts	0.007799	0.011108	0.00319	-0.00199	-0.11875	-0.04474	-0.0164	0.136277	-0.03072	-0.06406	0.029354	0.007452	0.035062	0.036377	-0.02211	0.002642	-0.00168	-0.01616	-0.01437	0.002722	-0.0094	0.003314	0.005564	-0.00667	0.012326	0.016101	0.009846	0.002651	-0.00379	0.006311	-0.02187	0.009538	-0.00711	-0.01201	0.05451	0.001846	0.023219	0.001667	-0.02188	0.012059	-0.0221	0.080841	-0.10049	-0.05106	0.094383	0.057764	-0.04931	0.082351	0.015477	-0.00237	0.03941	-0.00116	0.000239	1.49e-05
Z090	Follow-up examination after surgery for other conditions	0.004999	0.011649	-0.00456	0.009283	-0.09006	-0.05633	-0.01906	0.042564	-0.01124	-0.03107	0.059508	0.015385	-0.00577	-0.00333	-0.01464	-0.00318	0.121464	0.105707	0.057192	0.008136	0.072468	-0.05637	-0.000785	-0.0636	0.007053	-0.1155	0.006695	0.036761	-0.01236	-0.03512	0.008668	0.025119	-0.02652	-0.06789	0.116757	0.016143	-0.05948	-0.01933	-0.00664	-0.0232	0.011857	-0.02353	0.072945	0.011468	-0.05867	0.035602	-0.06185	0.077029	-0.02645	0.000306	0.021039	0.001346	-0.00286	-0.000103
Z340	Supervision of normal first pregnancy	0.030014	-0.04333	0.015287	-0.0605	0.00238	-0.00201	-0.03612	0.040159	-0.02088	0.03268	0.125698	-0.00797	-0.0117	0.002523	0.009467	0.027736	-0.06901	-0.01688	0.014791	0.0485	-0.02867	0.011818	0.009741	-0.0646	0.074272	-0.02066	-0.02416	-0.04119	0.032546	0.018234	0.02176	-0.09873	-0.03969	0.00986	-0.05323	0.033839	-0.18641	0.0099	0.058675	0.018041	0.049167	-0.05109	-0.04905	0.027224	0.000659	0.028412	-0.0309	-0.01118	-0.04303	-0.02072	0.0525	0.001062	0.000919	-1.71e-05
J069	Acute upper respiratory infection, unspecified	-0.05166	-0.00145	-0.00728	0.014437	0.063189	0.056662	0.009721	0.057322	0.02117	0.005696	-0.08345	-0.21226	0.013836	-0.01187	0.030596	-0.03343	-0.04683	-0.03738	0.030773	0.027671	-0.08118	0.060935	0.009072	0.017555	-0.07598	-0.0457	-0.00731	0.006443	0.00539	0.005681	0.041587	0.123027	0.066801	-0.02361	0.037811	-0.000751	0.073794	0.021356	0.020749	0.016759	0.007553	-5.65e-05	0.034231	-0.01979	-0.0062	0.004025	-0.03129	0.020013	-0.13119	-0.0311	0.07335	0.006163	-0.00268	-2.01e-05
R51	Headache	-0.0432	0.007738	-0.00812	0.027147	0.022409	0.055987	0.02743	0.017502	0.017044	0.02851	-0.07948	-0.000754	0.030748	0.059201	-0.01945	-0.0027	0.001876	-0.03686	-5.52e-05	-0.07538	0.1093	-0.00139	-0.01963	-0.03024	0.081254	0.009942	0.064574	0.067637	-0.00436	-0.10536	0.000396	-0.16282	-0.05672	0.021565	-0.01784	-0.03392	0.039428	0.081335	0.092081	0.03815	-0.00842	0.023661	-0.01216	-0.01654	0.012643	-0.01194	-0.00257	0.017457	-0.0373	-0.00902	0.030416	0.001182	-0.000572	-1.49e-05
O624	Hypertonic, incoordinate, and prolonged uterine contractions	0.020419	-0.00675	0.011624	-0.00331	0.007934	0.001919	0.002558	-0.01332	0.069392	-0.04418	0.029386	-0.04052	0.0255	-0.06319	0.018834	-0.06065	0.012046	0.010249	-0.07802	0.110592	-0.15554	-0.03964	0.025118	-0.06144	0.089546	0.086416	-0.03921	0.031257	0.035001	-0.00357	-0.00487	0.034633	-0.05699	-0.02712	0.022101	-0.03548	0.109532	-0.0654	0.016167	0.004007	0.005944	-0.04012	0.018227	0.003577	-0.000525	0.002556	-0.01669	-0.03036	-0.00559	0.010295	0.001498	-0.00198	-0.000126	0.000106
O210	Mild hyperemesis gravidarum	0.036048	-0.02576	0.025723	-0.05789	-0.03355	0.110055	-0.02507	-0.0452	-0.03432	0.037224	-0.07012	0.020079	0.021735	-0.03512	0.048595	-0.05312	0.029208	0.012276	-0.00462	-0.01065	-0.02264	0.009932	0.0148	-0.02681	-0.03366	-0.04022	0.007211	0.014392	-0.02935	-0.0313	-0.02978	-0.05167	-0.00627	-0.10162	-0.01188	-0.08112	0.005538	-0.03881	-0.01553	-0.04793	0.014574	-0.04475	0.029368	-0.03996	-0.01343	0.147919	0.037371	-0.00829	0.009108	-0.01734	0.030314	-0.00145	0.004037	-0.000347
O470	False labour before 37 completed weeks of gestation	0.035518	-0.03125	0.02314	-0.03166	-0.01431	-1.55e-05	0.001334	-0.02707	0.073112	-0.10605	0.0662	0.016644	-0.02526	0.028294	-0.0238	0.018722	-0.03621	-0.02688	0.00015	-0.04898	0.007141	-0.03641	-0.05442	0.015285	-0.03994	-0.04556	0.052013	-0.02407	-0.01551	-0.00709	0.006685	-0.01339	0.022799	0.053803	0.028835	-0.01763	0.006093	-0.03896	-0.00942	0.062723	0.007658	0.012136	-0.05394	0.037722	0.035888	0.028133	0.011331	0.026937	0.000143	-0.01051	0.023926	-0.00413	-0.00465	0.000155
A09	Diarrhoea and gastroenteritis of presumed infectious origin	-0.02211	0.015726	-0.00632	0.026544	0.012696	0.1503	0.053489	-0.09667	-0.0378	-0.07939	0.112023	0.038398	0.013548	0.029372	-0.01321	-0.01218	0.006092	-0.00742	0.012386	0.020874	-0.02044	-0.00249	-0.01774	-0.00594	0.002066	0.019257	-0.00351	-0.00236	0.010981	0.01748	0.026974	0.011048	0.006193	0.080734	-0.02937	0.038459	-0.00273	0.002485	0.001247	-0.00706	-0.02751	0.03861	0.016334	-0.01061	-0.02319	0.208227	0.065566	-0.06169	-0.0319	-0.014	0.023054	0.001183	0.000272	-6.64e-06
E86	Volume depletion	0.011516	0.007145	0.003894	0.011844	-0.01778	0.141417	0.044614	-0.13187	-0.05144	-0.08076	0.113425	0.063517	-0.00242	-0.00876	0.016931	-0.0326	0.005843	-0.00996	0.004276	0.019443	-0.03919	0.016624	0.007297	-0.00236	-0.01533	-0.00191	0.01352	-0.0018	-0.00138	0.007201	-0.01381	-0.01322	-0.01866	-0.02135	0.022679	-0.01682	0.011192	0.026566	0.025358	0.01029	0.020923	-0.01348	-0.00818	0.004796	0.031126	-0.23959	-0.07136	0.050354	-0.00688	0.002457	-0.00693	-0.00281	0.001125	-0.000106
O322	Maternal care for transverse and oblique lie	0.031917	-0.02666	0.00468	-0.01492	0.009081	-0.02508	0.02664	-0.01095	-0.00457	-0.02316	-0.01706	0.031401	-0.05852	0.046335	-0.08205	0.09637	0.042674	0.027467	0.07657	0.085646	-0.01314	-0.00699	-0.02395	-0.08784	-0.08299	0.033371	-0.05946	0.055592	-0.02544	0.002006	-0.04945	-0.06388	0.054916	0.035149	0.011593	0.033136	-0.07766	-0.01301	0.050822	-0.01415	-0.01618	-0.01632	-0.07391	0.019468	0.00081	0.013669	-0.03148	-0.0212	-0.02865	-0.0191	0.022699	0.004443	-0.00611	-0.000473
O440	Placenta praevia specified as without haemorrhage	0.06074	-0.13273	0.129254	0.201173	0.008895	-0.00949	-0.00526	0.006745	-0.00345	0.004206	0.010209	-0.00368	0.003893	0.001158	0.004419	-0.00485	-0.000462	-0.00319	-0.00491	-0.00583	-0.000227	0.002272	0.000374	0.000987	0.00152	-0.0044	-0.00148	-0.00285	-0.00135	-0.000954	-0.00106	-0.000402	-0.00117	-0.00256	0.002623	0.001679	0.002077	-0.000953	0.001767	-0.00233	-0.00154	0.001817	-0.00719	0.002307	0.000983	0.004241	-0.00122	0.001931	-0.00728	-0.00225	0.007042	0.002654	0.283262	0.01101
O600	Preterm labour without delivery	0.026313	-0.02914	-0.02086	-0.01018	-0.00682	-0.000341	-7.58e-05	-0.03142	0.080529	-0.12198	0.094006	0.027211	-0.00937	0.04569	-0.03691	-0.00194	0.019797	-0.07786	-0.06128	-0.05384	-0.02325	0.003094	-0.03488	0.054166	0.004956	-0.00762	-0.00324	0.013356	0.007548	-0.01163	0.030258	0.040994	-0.01453	-0.06056	-0.05256	0.042781	-0.12793	0.07642	0.069317	-0.07408	0.004552	-0.01174	-0.05383	-0.01335	-0.00508	0.014872	0.00126	0.005538	-0.00141	0.00192	0.002469	-0.00104	-0.00235	0.001341
K297	Gastritis, unspecified	-0.03945	0.011652	-0.00843	0.025013	0.01318	0.064473	0.043318	0.026629	0.01503	0.016672	-0.05325	-0.00291	0.062721	0.087019	-0.06195	0.074407	-0.0032	0.02883	-0.035	0.027506	-0.03648	-0.01474	0.007855	-0.0312	-0.10421	-0.13606	-0.01143	0.000461	-0.0598	0.055591	-0.04243	-0.0481	-0.05789	0.061856	-0.13877	0.017773	0.056497	0.041731	0.003121	0.022895	-0.0013	-0.00273	-0.00136	0.005215	-0.0016	-0.00881	-0.04516	0.049109	-0.06602	-0.01074	0.04136	0.002171	-0.00117	-3.08e-05
O369	Maternal care for fetal problem, unspecified	0.0155	0.001311	0.001309	-0.01331	0.01872	-0.03761	0.035311	-0.00154	-0.000132	0.002651	0.012716	-0.03243	0.029851	-0.01148	0.055894	-0.02831	-0.11377	-0.000893	0.057797	-0.1167	-0.00323	0.04293	0.062137	0.006257	0.077358	0.105238	-0.10013	0.085275	-0.0021	0.016011	0.016409	0.0433	0.029689	-0.00777	-0.00978	0.009275	-0.00914	-0.0082	0.024028	-0.01495	-0.01361	0.00219	-0.0734	0.031648	0.018085	0.003234	0.034564	0.065029	-0.01114	-0.00205	0.005661	0.00063	0.000243	-8.07e-05
9921	Injection of antibiotic	0.160508	0.138318	-0.00409	0.044615	0.042474	0.023326	-0.03944	0.00944	0.003396	0.009482	-0.03184	0.007462	0.005188	0.00777	-0.00494	0.005479	0.004237	0.001002	0.002555	0.004699	-0.01351	0.011467	0.005922	6.28e-05	-0.00478	-0.0039	0.002375	-0.00229	0.006752	-0.00843	0.014023	0.000263	0.001729	-0.0076	0.016979	-0.0015	-0.05397	-0.01242	0.017184	0.009579	0.000625	0.02529	0.025909	-0.00427	-0.00319	0.00722	-0.02161	0.033499	0.002348	-0.19623	-0.04636	-0.2475	0.002042	-0.00011
9918	Injection or infusion of electrolytes	0.167288	0.146783	-0.00724	0.050373	0.033394	0.027736	-0.04183	0.008684	0.00383	0.008871	-0.02348	0.005658	0.00412	0.004585	-0.00175	0.00053	0.003587	-0.00154	0.000309	-0.00052	-0.01168	0.009203	0.00485	4.42e-05	-0.00106	-0.00369	0.002556	-0.00442	0.006067	-0.00714	0.008398	-0.00535	0.003111	-1.57e-05	0.007676	-0.00147	-0.04311	-0.01416	0.011593	0.005467	0.001374	0.017931	0.021242	-0.0033	-0.00249	0.003071	-0.01191	0.03522	0.013083	-0.08407	-0.00488	0.304315	-0.00299	-0.00037
9059	Microscopic examination of blood, Other microscopic examination	0.150677	0.12894	-0.00399	0.04157	-0.01482	0.017749	-0.01571	0.002754	-0.00377	0.016461	-0.02877	-0.000367	-0.00608	-0.00339	-0.00169	0.003762	0.001707	0.002619	0.002066	-0.00294	0.006206	0.001827	0.001388	0.002096	0.005206	-0.00297	0.005385	-0.00868	-0.0014	0.000845	-0.00103	-0.00852	0.006044	0.009036	-0.0129	0.003567	-0.02872	-0.01579	0.013724	-0.00534	-0.000325	0.008873	0.0037	-0.00194	0.004429	-0.02308	0.03387	-0.04507	-0.05861	0.281742	0.15555	-0.07303	-0.000589	0.00106
N118	Other chronic tubulo-interstitial nephritis	0.005776	0.000976	0.00089	-0.00665	-0.00242	0.00711	-0.01854	0.033956	-0.0021	0.004769	0.113095	0.016294	0.007873	-0.03004	0.042541	0.022634	-0.16365	-0.03015	0.017977	0.06592	0.049818	-0.05256	-0.08627	0.029685	-0.00594	0.040052	0.098511	0.065276	-0.01853	-0.00479	0.007029	0.139679	0.031563	-0.01471	-0.00345	0.018161	-0.06318	-0.03258	0.025202	0.013131	-0.01076	0.067273	0.0509	-0.02389	-0.00225	-0.00897	0.00821	-0.00333	0.005896	0.003307	-0.00837	0.001495	4.04e-05	-8.6e-06
O13	Gestational [pregnancy-induced] hypertension without significant proteinuria	0.025466	-0.00767	0.000246	-0.02574	0.025543	-0.04579	0.050212	-0.0235	0.027814	-0.07533	0.080046	0.021927	0.014565	-0.00539	0.028792	-0.00651	0.082557	0.020234	-0.06216	-0.03557	0.058945	-0.00399	0.023923	0.040024	0.053086	-0.00114	-0.07739	0.001819	0.004029	0.021864	-0.000432	0.039917	0.068782	0.137502	0.026272	-0.04285	-0.09926	-0.00225	0.032129	-0.00759	0.013095	0.011781	0.040862	-0.01752	-0.00424	0.012976	-0.03187	-0.02656	-0.01899	-0.00742	0.009756	0.003063	1.94e-05	-0.000147
O269	Pregnancy-related condition, unspecified	0.022985	-0.02517	0.021909	-0.03089	-0.00632	-9.25e-06	-0.01591	0.001751	-0.01815	0.04577	-0.01699	-0.0236	0.003789	0.045624	-0.04393	-0.0274	0.125211	-0.00263	-0.03485	-0.05757	0.053524	-0.04777	-0.05026	0.081671	-0.08771	0.119374	0.042457	0.03406	-0.00227	0.039703	-0.00896	-0.03437	0.011322	0.033774	-0.03532	0.080595	-0.00627	0.028459	0.032872	0.037563	0.017037	0.025502	0.054329	-0.00957	-0.00597	0.01361	-0.01897	0.014409	-0.01154	-0.01363	0.029794	0.000828	-0.000279	2.41e-05
O48	Prolonged pregnancy	0.043519	-0.00128	0.00409	-0.03076	0.070364	-0.12711	0.154487	-0.02748	-0.04258	0.041589	-0.0466	-0.0184	0.01758	-0.02416	0.013402	-0.0562	-0.01774	-0.02573	-0.05946	0.019295	-0.04062	-0.02773	-0.02643	-0.01103	0.004416	-0.03248	0.01934	-0.01357	-0.01358	-0.000312	-0.02367	-0.04365	0.015155	-1.92e-05	-0.0052	0.025816	-0.01368	0.001868	-0.01291	0.014282	0.000452	-0.02324	0.028637	0.00818	-0.00631	-0.01877	0.179	0.289964	-0.05277	-0.02057	0.026	0.00189	-0.000166	-0.000144
8907	Consultation, described as comprehensive	0.046744	0.060057	-0.000425	0.02596	-0.07015	0.000341	-0.05115	0.037233	-0.00156	0.01482	0.010078	0.025845	-0.01656	0.002292	0.018386	-0.01995	-0.04375	-0.03113	-0.00195	-0.0017	0.010203	-0.02327	-0.03335	0.026765	0.028666	0.020643	-0.01706	0.019981	-0.02413	0.030055	-0.02846	-0.00399	0.01998	0.070751	-0.0805	0.022106	0.30258	0.100621	-0.06897	-0.02985	0.001225	-0.14257	-0.10237	0.02687	-0.01647	0.026137	-0.00266	0.008356	0.028009	-0.01485	-0.0173	-0.01218	-2.97e-05	-0.000121
J111	Influenza with other respiratory manifestations, virus not identified	-0.01584	-0.00652	0.000611	0.004181	0.032834	0.01308	0.002332	-0.00225	-0.00966	0.005725	-0.01274	0.035376	0.058356	0.162582	-0.10965	0.087288	0.072867	0.102008	0.008039	0.086246	-0.01278	-0.03654	-0.02188	0.048335	0.093245	0.097335	-0.04328	-0.01742	0.028636	-0.02999	0.047613	0.02427	0.080346	-0.01499	-0.03266	-0.01883	0.053395	0.01423	0.011376	0.006505	-0.00816	-0.00337	0.009532	-0.0084	-0.00458	-0.00591	-0.03178	0.028466	-0.05988	-0.01108	0.028836	0.003396	-0.00183	0.000138
M545	Low back pain	-0.02727	0.016105	-0.00813	0.031106	-0.1223	-0.04886	0.047172	-0.02753	0.029139	0.039007	-0.06419	0.063274	0.00296	0.000963	0.032137	-0.05056	-0.00145	-0.04184	0.028122	0.02359	-0.07566	0.030933	0.008987	0.016978	0.034548	0.063781	0.013826	-0.03043	0.012964	0.041167	-0.01388	-0.00541	0.000603	-0.00502	-0.00578	-0.02345	0.015533	0.039866	0.11019	0.044801	-0.00651	0.044778	0.039176	-0.02071	-0.01216	0.076112	-0.09791	0.164538	0.023655	0.031205	0.003655	-0.00243	-7.49e-06	1.83e-05
J029	Acute pharyngitis, unspecified	-0.03338	0.002546	-0.00775	0.013953	0.041649	0.031444	-0.0313	0.057461	0.007817	-0.01716	-0.03157	-0.0155	-0.00699	-0.06764	0.030907	-0.00749	-0.07018	-0.00768	0.021416	0.002959	0.012079	-0.06631	-0.03797	0.090548	-0.01818	0.076022	-0.09989	-0.02171	-0.02269	-0.053	-0.04513	-0.17977	-0.11659	0.027084	-0.06413	-0.01104	-0.0965	-0.02519	0.008889	0.003371	0.002977	0.010701	-0.006	0.007235	-0.00385	0.001397	-0.01116	0.013876	-0.04099	-0.01351	0.030789	0.002037	-0.000449	-2.41e-05
L209	Atopic dermatitis, unspecified	-0.01796	-0.00135	-0.00301	0.003765	0.030096	0.004898	-0.02116	0.035976	0.004206	-0.00505	-0.01704	0.093122	-0.05733	-0.04116	0.040547	-0.04992	-0.07564	-0.0319	-0.06729	-0.02231	0.018499	0.003761	0.018174	-0.02397	-0.01395	-0.01943	-0.0035	-0.03462	-0.0385	0.092863	-0.13255	0.110433	-0.07575	0.046781	-0.10624	-0.01325	-0.05148	-0.000854	0.021287	0.005873	0.001691	0.013819	0.012079	0.017586	-0.01451	0.021689	-0.01299	0.019711	-0.02392	-0.0068	0.0188	0.00109	-0.000385	-7.44e-06
Z304	Surveillance of contraceptive drugs	-0.01115	-0.00393	-0.00133	-0.00354	0.040059	-0.00429	-0.0096	0.037534	-0.00823	-0.00278	0.051793	0.024565	-0.03088	-0.03239	-0.00911	0.010242	0.114692	0.076909	0.076432	0.108113	-0.18406	0.187272	-0.0696	0.126024	0.034242	0.067558	0.05079	0.008213	-0.03406	0.023231	-0.07737	-0.00604	-0.02874	3.23e-05	-0.00133	-0.000856	-0.00275	-0.00926	-0.0228	-0.01168	0.000579	0.000685	0.01094	-0.00484	-0.00687	0.004285	-0.01287	0.000413	-0.0569	-0.01427	0.027223	0.001976	-0.000597	-5.43e-06
L239	Allergic contact dermatitis, unspecified cause	-0.02003	-0.00143	-0.00333	0.004056	0.02897	0.0114	-0.01701	0.051576	0.006908	-0.03049	0.002792	0.053545	-0.0603	-0.07145	0.05725	-0.06593	-0.07613	-0.00911	-0.0221	-0.03178	0.051772	0.001886	-0.05095	0.014049	-0.01778	0.001761	-0.02344	-0.01267	0.024687	-0.06783	0.096196	-0.1426	0.043006	-0.04606	0.085722	0.013285	0.030908	-0.00649	-0.02614	-0.00473	-0.00165	-0.00889	-0.000446	-0.01097	0.00542	-0.00179	-0.01442	0.01475	-0.02455	-0.00271	0.019804	0.00147	-0.000333	-2.93e-07
O345	Maternal care for other abnormalities of gravid uterus	0.009569	-0.00904	0.008737	-0.02069	-0.00323	0.014304	0.001703	-0.02451	0.002034	0.008382	-0.06835	0.026953	-0.01492	-0.06924	0.082797	-0.06702	0.041404	0.017717	-0.02521	0.013732	-0.06961	-0.05734	-0.06685	-0.03089	0.041114	0.071463	-0.03438	0.031765	0.011147	-0.02282	0.028656	0.114114	-0.04051	0.017297	0.024679	0.066326	-0.02661	0.033067	0.015085	0.026246	0.007691	-0.0087	-0.04685	0.022409	0.008112	-0.01903	-0.01596	-0.01043	-0.0218	0.002203	0.002802	0.000171	0.000404	-4.09e-06
E282	Polycystic ovarian syndrome	-0.000369	-0.000941	0.001336	-0.00397	-0.04809	-0.02195	-0.01994	0.129237	-0.02784	-0.07379	0.013042	-0.0123	0.052938	0.039361	-0.01625	-0.00867	-0.04595	-0.07038	-0.04564	-0.01372	-0.04358	0.024059	0.009704	0.009352	-0.00717	0.048657	0.035051	-0.00715	0.017241	0.002639	0.024116	-0.00267	0.012771	0.003314	-0.0333	0.002435	-0.07543	-0.00951	0.025106	-0.02157	0.016531	-0.0632	0.061996	0.057241	-0.07823	-0.03122	0.016695	-0.01933	0.010396	-0.000879	0.005036	0.000149	4.5e-05	6.52e-06

### Sheet: C10
Table C10. Principal-component elastic net regression (PC-ENR) weights.
Term	Weight
PC7	0.940064
PC6	0.552819
PC11	0.543108
PC37	0.337297
PC1	0.173085
PC4	0.169927
PC32	0.100856
PC3	-0.0414997
PC21	-0.129634
PC43	-0.180445
PC2	-0.247566
PC48	-0.266657
PC35	-0.279536
PC5	-0.43245
Intercept	-0.46658

### Sheet: C11
Table C11. Principal-component gradient boosting machine (PC-GBM) variable importance.
Term	Variable importance
PC37	100
PC5	33.9758
PC11	21.3643
PC6	7.29969
PC7	0

### Sheet: C12
Table C12. Selected predictors based on a differential analysis with a false discovery rate (FDR) of <0.05.
Predictor	Description	log(Fold change)	Normalized average of global value	t statistic	p-value	FDR or adjusted p-value	B statistic
N118	Other chronic tubulo-interstitial nephritis	0.003578	8.71e-05	13.4775	p<1e-08	p<1e-08	81.3454
O141	Severe pre-eclampsia	0.015225	0.005853	7.14342	p<1e-08	p<1e-08	16.2014
J111	Influenza with other respiratory manifestations, virus not identified	0.006654	0.001339	6.41216	p<1e-08	p<1e-08	11.2502
K297	Gastritis, unspecified	0.012894	0.005165	6.40067	p<1e-08	p<1e-08	11.1766
E282	Polycystic ovarian syndrome	0.000894	2.58e-05	6.39581	p<1e-08	p<1e-08	11.1456
Z304	Surveillance of contraceptive drugs	0.002656	0.000274	5.7962	p<1e-08	p<1e-08	7.49343
O600	Preterm labour without delivery	0.004663	0.000941	5.21449	2e-07	1e-06	4.29317
causal_A039	UTI	0.004633	0.001447	4.2519	2e-05	0.0001	-0.26049
A09	Diarrhoea and gastroenteritis of presumed infectious origin	0.006941	0.003707	4.03296	6e-05	0.0003	-1.16709
O410	Olihydramnios	0.007771	0.005497	3.89952	0.0001	0.0005	-1.69613
L239	Allergic contact dermatitis, unspecified cause	0.003141	0.000822	3.89082	0.0001	0.0005	-1.73001
J00	Acute nasopharyngitis [common cold]	0.008002	0.006394	3.60151	0.0003	0.001	-2.81339
E86	Volume depletion	0.001335	0.000223	3.53787	0.0004	0.002	-3.04052
Z348	Supervision of other normal pregnancy	0.014948	0.022887	3.52833	0.0004	0.002	-3.07422
8878	Diagnostic ultrasound of gravid uterus	0.012991	0.024594	3.38607	0.0007	0.003	-3.56588
O300	Twin pregnancy	0.003136	0.00138	3.16475	0.002	0.005	-4.29056
R51	Headache	0.00562	0.004022	3.16466	0.002	0.005	-4.29084
O440	Placenta praevia specified as without haemorrhage	0.004585	0.002635	3.14497	0.002	0.005	-4.35297
R509	Fever, unspecified	0.004995	0.003452	2.99887	0.003	0.008	-4.80164
causal_A048	Placenta previa	0.001292	0.000803	2.50396	0.01	0.03	-6.16306
J029	Acute pharyngitis, unspecified	0.003241	0.002306	2.39886	0.02	0.04	-6.42064
9918	Injection or infusion of electrolytes	-0.00624	0.012197	-2.36589	0.02	0.04	-6.49918
9921	Injection of antibiotic	-0.00315	0.005473	-2.13719	0.03	0.08	-7.01402
O210	Mild hyperemesis gravidarum	-0.00502	0.007202	-2.07615	0.04	0.09	-7.14258
K30	Dyspepsia	-0.00415	0.005721	-2.01552	0.04	0.09	-7.26661
O48	Prolonged pregnancy	-0.00486	0.007998	-1.96084	0.05	0.1	-7.37531
causal_A005	Multiple pregnancy	0.000703	0.000529	1.76947	0.08	0.2	-7.73219
K040	Pulpitis	-0.00227	0.002254	-1.71348	0.09	0.2	-7.82969
O322	Maternal care for transverse and oblique lie	-0.00238	0.003952	-1.35208	0.2	0.3	-8.38357
9059	Microscopic examination of blood, Other microscopic examination	-0.00605	0.027979	-1.3355	0.2	0.3	-8.40586
M545	Low back pain	0.000888	0.000596	1.31133	0.2	0.3	-8.43783
Z358	Supervision of other high-risk pregnancies	0.002981	0.007035	1.22294	0.2	0.4	-8.54983
N832	Other and unspecified ovarian cysts	0.001144	0.001129	1.20452	0.2	0.4	-8.57219
Z359	Supervision of high-risk pregnancy, unspecified	-0.00327	0.008859	-1.20403	0.2	0.4	-8.57277
O990	Anaemia complicating pregnancy, childbirth and the puerperium	-0.00256	0.006533	-1.13749	0.3	0.4	-8.65066
O269	Pregnancy-related condition, unspecified	0.002198	0.004732	1.11023	0.3	0.4	-8.6813
Z098	Follow-up examination after other treatment for other conditions	0.001999	0.005751	1.07174	0.3	0.4	-8.72329
O624	Hypertonic, incoordinate, and prolonged uterine contractions	-0.000667	0.000663	-0.90836	0.4	0.5	-8.88503
O13	Gestational [pregnancy-induced] hypertension without significant proteinuria	-0.00109	0.002297	-0.79854	0.4	0.6	-8.97875
J069	Acute upper respiratory infection, unspecified	-0.00178	0.007347	-0.75997	0.4	0.6	-9.0088
L209	Atopic dermatitis, unspecified	-0.000457	0.000454	-0.75095	0.5	0.6	-9.01562
O470	False labour before 37 completed weeks of gestation	-0.00146	0.004714	-0.7337	0.5	0.6	-9.02842
O321	Maternal care for breech presentation	0.001457	0.00527	0.730315	0.5	0.6	-9.0309
M791	Myalgia	0.000974	0.003174	0.616075	0.5	0.7	-9.1078
O995	Diseases of the respiratory system complicating pregnancy, childbirth and the puerperium	0.000569	0.001161	0.600133	0.5	0.7	-9.11749
causal_A014	Varicella	-0.000117	0.000116	-0.43417	0.7	0.8	-9.20331
O369	Maternal care for fetal problem, unspecified	0.000251	0.000686	0.33113	0.7	0.9	-9.24274
O345	Maternal care for other abnormalities of gravid uterus	0.000192	0.000925	0.216403	0.8	0.9	-9.27415
8907	Consultation, described as comprehensive	-0.000197	0.00126	-0.19988	0.8	0.9	-9.27759
Z349	Supervision of normal pregnancy, unspecified	-0.000916	0.028009	-0.19824	0.8	0.9	-9.27791
Z090	Follow-up examination after surgery for other conditions	-0.000151	0.001085	-0.15714	0.9	0.9	-9.28521
K021	Caries of dentine	-0.000133	0.001068	-0.14162	0.9	0.9	-9.28753
Z340	Supervision of normal first pregnancy	-0.000339	0.013078	-0.10374	0.9	0.9	-9.29218
Z352	Supervision of pregnancy with other poor reproductive or obstetric history	3.74e-05	0.001689	0.031039	1	1	-9.29708

### Sheet: C13
Table C13. Deep-insight visible neural network (DI-VNN) intermediate outputs.
Ontology	Dimension 1	Dimension 2	Dimension 3	Predictor	Description	Output
ONT:54	7	3	1	9059	Microscopic examination of blood, Other microscopic examination	-0.00307
ONT:55	3	2	1	8907	Consultation, described as comprehensive	-0.02138
ONT:56	6	2	1	O300	Twin pregnancy	-0.03815
ONT:56	6	4	1	causal_A005	Multiple pregnancy	0.01459
ONT:57	3	1	1	O210	Mild hyperemesis gravidarum	-0.00552
ONT:58	7	4	2	9918	Injection or infusion of electrolytes	-0.0086
ONT:58	6	2	3	9921	Injection of antibiotic	-0.02983
ONT:59	3	7	1	causal_A048	Placenta previa	0.070776
ONT:60	7	3	1	9059	Microscopic examination of blood, Other microscopic examination	0.051784
ONT:60	7	4	2	9918	Injection or infusion of electrolytes	0.030178
ONT:60	6	2	3	9921	Injection of antibiotic	-0.03904
ONT:61	2	1	1	M791	Myalgia	-0.00836
ONT:61	3	1	1	O210	Mild hyperemesis gravidarum	-0.01417
ONT:61	1	2	1	J069	Acute upper respiratory infection, unspecified	-0.00637
ONT:61	2	2	1	Z090	Follow-up examination after surgery for other conditions	-0.00959
ONT:61	3	2	1	8907	Consultation, described as comprehensive	-0.00548
ONT:61	4	2	1	L239	Allergic contact dermatitis, unspecified cause	-0.00284
ONT:61	5	2	1	K021	Caries of dentine	0.025995
ONT:61	7	2	1	Z098	Follow-up examination after other treatment for other conditions	-0.02017
ONT:61	2	3	1	J111	Influenza with other respiratory manifestations, virus not identified	0.005878
ONT:61	3	3	1	N832	Other and unspecified ovarian cysts	0.034016
ONT:61	5	3	1	E86	Volume depletion	-0.01033
ONT:61	6	3	1	O48	Prolonged pregnancy	0.018608
ONT:61	4	4	1	causal_A014	Varicella	0.02406
ONT:61	5	4	1	N118	Other chronic tubulo-interstitial nephritis	0.026382
ONT:61	7	4	1	R509	Fever, unspecified	-5.89e-05
ONT:61	1	5	1	J029	Acute pharyngitis, unspecified	-0.05909
ONT:61	4	5	1	K297	Gastritis, unspecified	-0.00231
ONT:61	7	5	1	O470	False labour before 37 completed weeks of gestation	0.011708
ONT:61	1	6	1	J00	Acute nasopharyngitis [common cold]	-0.03367
ONT:61	4	6	1	K30	Dyspepsia	0.031409
ONT:61	2	7	1	O410	Olihydramnios	0.007709
ONT:61	2	1	2	Z340	Supervision of normal first pregnancy	-0.00519
ONT:61	6	2	2	causal_A039	UTI	0.013653
ONT:61	5	3	2	L209	Atopic dermatitis, unspecified	0.021975
ONT:61	6	3	2	Z352	Supervision of pregnancy with other poor reproductive or obstetric history	-0.01782
ONT:61	4	4	2	E282	Polycystic ovarian syndrome	-0.01671
ONT:61	2	6	2	A09	Diarrhoea and gastroenteritis of presumed infectious origin	-0.03971
ONT:61	4	7	2	O990	Anaemia complicating pregnancy, childbirth and the puerperium	-0.04697
ONT:61	3	1	3	R51	Headache	-0.00609
ONT:61	1	5	3	K040	Pulpitis	0.016415
ONT:62	2	1	1	M791	Myalgia	0.042457
ONT:62	1	2	1	J069	Acute upper respiratory infection, unspecified	-0.00967
ONT:62	2	2	1	Z090	Follow-up examination after surgery for other conditions	-0.01774
ONT:62	4	2	1	L239	Allergic contact dermatitis, unspecified cause	0.022402
ONT:62	5	2	1	K021	Caries of dentine	0.021269
ONT:62	6	2	1	O300	Twin pregnancy	-0.01467
ONT:62	7	2	1	Z098	Follow-up examination after other treatment for other conditions	0.009324
ONT:62	2	3	1	J111	Influenza with other respiratory manifestations, virus not identified	-0.06246
ONT:62	3	3	1	N832	Other and unspecified ovarian cysts	-0.01653
ONT:62	2	4	1	Z304	Surveillance of contraceptive drugs	0.01254
ONT:62	4	4	1	causal_A014	Varicella	0.001305
ONT:62	5	4	1	N118	Other chronic tubulo-interstitial nephritis	-0.0168
ONT:62	6	4	1	causal_A005	Multiple pregnancy	-0.0439
ONT:62	7	4	1	R509	Fever, unspecified	0.009822
ONT:62	1	5	1	J029	Acute pharyngitis, unspecified	-0.00284
ONT:62	3	5	1	O345	Maternal care for other abnormalities of gravid uterus	-0.01409
ONT:62	4	5	1	K297	Gastritis, unspecified	-0.03302
ONT:62	6	5	1	O322	Maternal care for transverse and oblique lie	0.00955
ONT:62	7	5	1	O470	False labour before 37 completed weeks of gestation	0.007309
ONT:62	1	6	1	J00	Acute nasopharyngitis [common cold]	-0.01746
ONT:62	4	6	1	K30	Dyspepsia	-0.02357
ONT:62	5	6	1	O141	Severe pre-eclampsia	0.007256
ONT:62	6	6	1	O624	Hypertonic, incoordinate, and prolonged uterine contractions	-0.00372
ONT:62	3	7	1	causal_A048	Placenta previa	-0.00124
ONT:62	5	7	1	O13	Gestational [pregnancy-induced] hypertension without significant proteinuria	-0.00739
ONT:62	2	1	2	Z340	Supervision of normal first pregnancy	-0.00671
ONT:62	3	1	2	O440	Placenta praevia specified as without haemorrhage	0.001651
ONT:62	6	2	2	causal_A039	UTI	0.015351
ONT:62	3	3	2	M545	Low back pain	0.020925
ONT:62	5	3	2	L209	Atopic dermatitis, unspecified	-0.00869
ONT:62	6	3	2	Z352	Supervision of pregnancy with other poor reproductive or obstetric history	0.026209
ONT:62	2	4	2	O269	Pregnancy-related condition, unspecified	0.03959
ONT:62	4	4	2	E282	Polycystic ovarian syndrome	-0.000227
ONT:62	2	6	2	A09	Diarrhoea and gastroenteritis of presumed infectious origin	-0.01518
ONT:62	5	6	2	O369	Maternal care for fetal problem, unspecified	0.00466
ONT:62	6	6	2	O321	Maternal care for breech presentation	0.01146
ONT:62	3	1	3	R51	Headache	-0.0099
ONT:62	5	3	3	O600	Preterm labour without delivery	-0.01165
ONT:62	1	5	3	K040	Pulpitis	-0.0725
ONT:62	5	6	3	O995	Diseases of the respiratory system complicating pregnancy, childbirth and the puerperium	-0.00258
root	2	1	1	M791	Myalgia	0.017045
root	3	1	1	O210	Mild hyperemesis gravidarum	-0.02109
root	1	2	1	J069	Acute upper respiratory infection, unspecified	0.012006
root	2	2	1	Z090	Follow-up examination after surgery for other conditions	0.018879
root	3	2	1	8907	Consultation, described as comprehensive	0.03258
root	4	2	1	L239	Allergic contact dermatitis, unspecified cause	0.001971
root	5	2	1	K021	Caries of dentine	-0.01714
root	6	2	1	O300	Twin pregnancy	-0.09927
root	7	2	1	Z098	Follow-up examination after other treatment for other conditions	-0.02637
root	2	3	1	J111	Influenza with other respiratory manifestations, virus not identified	0.021605
root	3	3	1	N832	Other and unspecified ovarian cysts	0.04926
root	5	3	1	E86	Volume depletion	0.030612
root	6	3	1	O48	Prolonged pregnancy	0.03338
root	7	3	1	9059	Microscopic examination of blood, Other microscopic examination	0.01171
root	2	4	1	Z304	Surveillance of contraceptive drugs	-0.01038
root	4	4	1	causal_A014	Varicella	0.001128
root	5	4	1	N118	Other chronic tubulo-interstitial nephritis	0.036775
root	6	4	1	causal_A005	Multiple pregnancy	0.012299
root	7	4	1	R509	Fever, unspecified	0.019295
root	1	5	1	J029	Acute pharyngitis, unspecified	-0.02893
root	3	5	1	O345	Maternal care for other abnormalities of gravid uterus	0.020715
root	4	5	1	K297	Gastritis, unspecified	0.067955
root	6	5	1	O322	Maternal care for transverse and oblique lie	-0.000705
root	7	5	1	O470	False labour before 37 completed weeks of gestation	0.013793
root	1	6	1	J00	Acute nasopharyngitis [common cold]	-0.0409
root	2	6	1	Z359	Supervision of high-risk pregnancy, unspecified	-0.02683
root	4	6	1	K30	Dyspepsia	0.02866
root	5	6	1	O141	Severe pre-eclampsia	0.085998
root	6	6	1	O624	Hypertonic, incoordinate, and prolonged uterine contractions	0.008674
root	2	7	1	O410	Olihydramnios	0.001763
root	3	7	1	causal_A048	Placenta previa	-0.00442
root	4	7	1	8878	Diagnostic ultrasound of gravid uterus	0.096345
root	5	7	1	O13	Gestational [pregnancy-induced] hypertension without significant proteinuria	0.050661
root	2	1	2	Z340	Supervision of normal first pregnancy	0.019878
root	3	1	2	O440	Placenta praevia specified as without haemorrhage	0.035259
root	6	2	2	causal_A039	UTI	-0.05086
root	3	3	2	M545	Low back pain	0.01076
root	5	3	2	L209	Atopic dermatitis, unspecified	0.007015
root	6	3	2	Z352	Supervision of pregnancy with other poor reproductive or obstetric history	-0.02304
root	2	4	2	O269	Pregnancy-related condition, unspecified	-0.000299
root	4	4	2	E282	Polycystic ovarian syndrome	0.026963
root	7	4	2	9918	Injection or infusion of electrolytes	0.011314
root	1	5	2	Z348	Supervision of other normal pregnancy	-0.04429
root	3	5	2	Z349	Supervision of normal pregnancy, unspecified	-0.0132
root	4	5	2	Z358	Supervision of other high-risk pregnancies	-0.02394
root	2	6	2	A09	Diarrhoea and gastroenteritis of presumed infectious origin	-0.07529
root	5	6	2	O369	Maternal care for fetal problem, unspecified	-0.09651
root	6	6	2	O321	Maternal care for breech presentation	-0.013
root	4	7	2	O990	Anaemia complicating pregnancy, childbirth and the puerperium	0.04252
root	3	1	3	R51	Headache	-0.0435
root	6	2	3	9921	Injection of antibiotic	0.055329
root	5	3	3	O600	Preterm labour without delivery	-0.05471
root	1	5	3	K040	Pulpitis	-0.08699
root	5	6	3	O995	Diseases of the respiratory system complicating pregnancy, childbirth and the puerperium	-0.00694

### Sheet: C14
Table C14. Connections between ontologies under the root of a deep-insight visible neural network (DI-VNN).
Source	Target	Similarity
ONT:56	ONT:58	0.523531
ONT:58	ONT:60	0.0693078
ONT:59	ONT:60	0.0693078
ONT:57	ONT:61	0.0354811
ONT:60	ONT:61	0.0354811
ONT:54	ONT:62	0
ONT:55	ONT:62	0
ONT:61	ONT:62	0

### Sheet: C15
Table C15. Probabilities of necessity (PN) and sufficiency (PS) of predictors in a principal-component elastic net regression (PC-ENR).
Predictor	Description	PN (95% CI)	PS (95% CI)
8878	Diagnostic ultrasound of gravid uterus	95.9% (95.83% to 95.97%)	0.87% (0.87% to 0.87%)
8907	Consultation, described as comprehensive	96.14% (95.85% to 96.44%)	7.74% (7.74% to 7.75%)
9059	Microscopic examination of blood, Other microscopic examination	94.81% (94.75% to 94.87%)	0.44% (0.43% to 0.44%)
9918	Injection or infusion of electrolytes	94.21% (94.16% to 94.26%)	1.4% (1.39% to 1.4%)
9921	Injection of antibiotic	94.28% (94.22% to 94.35%)	6.32% (6.31% to 6.32%)
A09	Diarrhoea and gastroenteritis of presumed infectious origin	95.94% (95.7% to 96.17%)	2.25% (2.24% to 2.25%)
causal_A005	Multiple pregnancy	97.25% (97.18% to 97.31%)	8.47% (8.47% to 8.47%)
causal_A014	Varicella	0% (0% to 0%)	1.64% (1.64% to 1.65%)
causal_A039	UTI	96.79% (96.56% to 97.02%)	2.01% (2% to 2.01%)
causal_A048	Placenta previa	98.2% (98.15% to 98.25%)	8.39% (8.39% to 8.39%)
E282	Polycystic ovarian syndrome	94.87% (94.87% to 94.87%)	0.81% (0.8% to 0.81%)
E86	Volume depletion	98.08% (97.93% to 98.22%)	8.44% (8.44% to 8.44%)
J00	Acute nasopharyngitis [common cold]	94.65% (94.45% to 94.85%)	0.28% (0.27% to 0.28%)
J029	Acute pharyngitis, unspecified	94.85% (94.63% to 95.06%)	0.28% (0.28% to 0.28%)
J069	Acute upper respiratory infection, unspecified	94.72% (94.5% to 94.95%)	0.56% (0.56% to 0.56%)
J111	Influenza with other respiratory manifestations, virus not identified	94.76% (94.62% to 94.9%)	0.4% (0.4% to 0.4%)
K021	Caries of dentine	99.9% (99.88% to 99.91%)	9.31% (9.3% to 9.32%)
K040	Pulpitis	98.59% (98.17% to 99.01%)	5.84% (5.83% to 5.85%)
K297	Gastritis, unspecified	94.98% (94.86% to 95.1%)	0.67% (0.67% to 0.67%)
K30	Dyspepsia	94.7% (94.54% to 94.86%)	0.65% (0.64% to 0.65%)
L209	Atopic dermatitis, unspecified	0% (0% to 0%)	0.35% (0.34% to 0.35%)
L239	Allergic contact dermatitis, unspecified cause	93.73% (93.56% to 93.9%)	0.37% (0.37% to 0.37%)
M545	Low back pain	96.3% (96.1% to 96.51%)	0.58% (0.58% to 0.58%)
M791	Myalgia	96.02% (95.84% to 96.21%)	0.29% (0.29% to 0.3%)
N118	Other chronic tubulo-interstitial nephritis	97.6% (97.35% to 97.85%)	6.68% (6.68% to 6.68%)
N832	Other and unspecified ovarian cysts	0% (0% to 0%)	0.42% (0.42% to 0.43%)
O13	Gestational [pregnancy-induced] hypertension without significant proteinuria	97.5% (97.32% to 97.69%)	1.61% (1.61% to 1.61%)
O141	Severe pre-eclampsia	97.92% (97.83% to 98.01%)	8.47% (8.47% to 8.47%)
O210	Mild hyperemesis gravidarum	93.99% (93.84% to 94.14%)	0.63% (0.63% to 0.64%)
O269	Pregnancy-related condition, unspecified	95.79% (95.62% to 95.96%)	0.34% (0.34% to 0.34%)
O300	Twin pregnancy	97.21% (97.15% to 97.27%)	8.43% (8.43% to 8.43%)
O321	Maternal care for breech presentation	95.54% (95.45% to 95.64%)	0.58% (0.58% to 0.59%)
O322	Maternal care for transverse and oblique lie	94.03% (93.94% to 94.12%)	0.28% (0.28% to 0.28%)
O345	Maternal care for other abnormalities of gravid uterus	99.96% (99.96% to 99.96%)	0.31% (0.31% to 0.32%)
O369	Maternal care for fetal problem, unspecified	95.2% (95.2% to 95.2%)	1.86% (1.86% to 1.87%)
O410	Olihydramnios	98.4% (98.32% to 98.49%)	8.47% (8.47% to 8.47%)
O440	Placenta praevia specified as without haemorrhage	97.89% (97.84% to 97.94%)	6.26% (6.26% to 6.27%)
O470	False labour before 37 completed weeks of gestation	96.37% (96.19% to 96.55%)	2.08% (2.08% to 2.09%)
O48	Prolonged pregnancy	95.9% (95.55% to 96.24%)	15.03% (15.02% to 15.03%)
O600	Preterm labour without delivery	98.07% (97.96% to 98.19%)	7.16% (7.15% to 7.16%)
O624	Hypertonic, incoordinate, and prolonged uterine contractions	99.43% (99.37% to 99.49%)	8.44% (8.44% to 8.44%)
O990	Anaemia complicating pregnancy, childbirth and the puerperium	96.93% (96.85% to 97.01%)	8.11% (8.11% to 8.11%)
O995	Diseases of the respiratory system complicating pregnancy, childbirth and the puerperium	95.34% (95.05% to 95.63%)	0.87% (0.87% to 0.88%)
R509	Fever, unspecified	93.96% (93.79% to 94.12%)	0.28% (0.28% to 0.28%)
R51	Headache	94.94% (94.75% to 95.12%)	0.45% (0.45% to 0.45%)
Z090	Follow-up examination after surgery for other conditions	0% (0% to 0%)	0.52% (0.52% to 0.52%)
Z098	Follow-up examination after other treatment for other conditions	95.47% (95.35% to 95.6%)	1.95% (1.94% to 1.95%)
Z304	Surveillance of contraceptive drugs	0% (0% to 0%)	0.68% (0.67% to 0.68%)
Z340	Supervision of normal first pregnancy	94.92% (94.77% to 95.07%)	0.53% (0.53% to 0.53%)
Z348	Supervision of other normal pregnancy	95.1% (94.98% to 95.22%)	0.57% (0.57% to 0.57%)
Z349	Supervision of normal pregnancy, unspecified	94.94% (94.87% to 95.02%)	0.46% (0.46% to 0.47%)
Z352	Supervision of pregnancy with other poor reproductive or obstetric history	97.45% (97.13% to 97.78%)	5.57% (5.57% to 5.58%)
Z358	Supervision of other high-risk pregnancies	98.14% (98.01% to 98.27%)	1.84% (1.83% to 1.84%)
Z359	Supervision of high-risk pregnancy, unspecified	94.68% (94.51% to 94.84%)	0.58% (0.58% to 0.58%)

### Sheet: C16
Table C16. Probabilities of necessity (PN) and sufficiency (PSs) of predictors in a principal-component gradient boosting machine (PC-GBM).
Predictor	Description	PN (95% CI)	PS (95% CI)
8878	Diagnostic ultrasound of gravid uterus	98.15% (98.09% to 98.22%)	1.35% (1.35% to 1.36%)
8907	Consultation, described as comprehensive	98.69% (98.59% to 98.79%)	1.22% (1.22% to 1.23%)
9059	Microscopic examination of blood, Other microscopic examination	96.15% (95.98% to 96.32%)	0.47% (0.47% to 0.47%)
9918	Injection or infusion of electrolytes	95.4% (95.12% to 95.68%)	0.35% (0.35% to 0.35%)
9921	Injection of antibiotic	95.7% (95.28% to 96.12%)	0.29% (0.29% to 0.29%)
A09	Diarrhoea and gastroenteritis of presumed infectious origin	97.29% (97.07% to 97.52%)	1.29% (1.29% to 1.3%)
causal_A005	Multiple pregnancy	98.01% (97.84% to 98.17%)	2.27% (2.27% to 2.27%)
causal_A014	Varicella	99.77% (99.77% to 99.77%)	0.76% (0.75% to 0.76%)
causal_A039	UTI	98.96% (98.85% to 99.06%)	5.7% (5.68% to 5.71%)
causal_A048	Placenta previa	98.31% (98.17% to 98.44%)	1.77% (1.76% to 1.77%)
E282	Polycystic ovarian syndrome	99.82% (99.79% to 99.85%)	2.34% (2.34% to 2.34%)
E86	Volume depletion	99.08% (98.97% to 99.19%)	16.46% (16.43% to 16.49%)
J00	Acute nasopharyngitis [common cold]	97.84% (97.71% to 97.98%)	1.31% (1.31% to 1.31%)
J029	Acute pharyngitis, unspecified	90.74% (89.79% to 91.69%)	0.5% (0.49% to 0.5%)
J069	Acute upper respiratory infection, unspecified	94.9% (94.54% to 95.26%)	1.47% (1.46% to 1.47%)
J111	Influenza with other respiratory manifestations, virus not identified	91.31% (90.26% to 92.36%)	1.61% (1.61% to 1.62%)
K021	Caries of dentine	95.55% (94.41% to 96.7%)	0.37% (0.37% to 0.37%)
K040	Pulpitis	98.1% (98.01% to 98.19%)	1.58% (1.57% to 1.58%)
K297	Gastritis, unspecified	95.17% (94.87% to 95.47%)	1.56% (1.55% to 1.57%)
K30	Dyspepsia	95.61% (95.34% to 95.89%)	0.77% (0.76% to 0.77%)
L209	Atopic dermatitis, unspecified	0% (0% to 0%)	0.31% (0.3% to 0.31%)
L239	Allergic contact dermatitis, unspecified cause	91.23% (90.18% to 92.28%)	0.77% (0.77% to 0.77%)
M545	Low back pain	97.59% (97.46% to 97.73%)	0.97% (0.97% to 0.97%)
M791	Myalgia	96.68% (96.19% to 97.17%)	0.38% (0.38% to 0.38%)
N118	Other chronic tubulo-interstitial nephritis	92.01% (90.26% to 93.76%)	2.07% (2.07% to 2.08%)
N832	Other and unspecified ovarian cysts	98.68% (98.51% to 98.86%)	8.22% (8.2% to 8.24%)
O13	Gestational [pregnancy-induced] hypertension without significant proteinuria	98.9% (98.8% to 99%)	0.19% (0.19% to 0.19%)
O141	Severe pre-eclampsia	99.47% (99.46% to 99.49%)	0.16% (0.16% to 0.16%)
O210	Mild hyperemesis gravidarum	97.55% (97.42% to 97.68%)	0.47% (0.47% to 0.47%)
O269	Pregnancy-related condition, unspecified	96.64% (96.48% to 96.8%)	0.46% (0.46% to 0.46%)
O300	Twin pregnancy	97.84% (97.67% to 98%)	1.57% (1.57% to 1.58%)
O321	Maternal care for breech presentation	97.95% (97.89% to 98.01%)	0.24% (0.24% to 0.24%)
O322	Maternal care for transverse and oblique lie	100% (100% to 100%)	0.33% (0.33% to 0.33%)
O345	Maternal care for other abnormalities of gravid uterus	97.33% (97.13% to 97.54%)	0.4% (0.4% to 0.4%)
O369	Maternal care for fetal problem, unspecified	0% (0% to 0%)	0.34% (0.33% to 0.34%)
O410	Olihydramnios	98.96% (98.89% to 99.03%)	0% (0% to 0%)
O440	Placenta praevia specified as without haemorrhage	97.33% (97.15% to 97.51%)	0.58% (0.58% to 0.58%)
O470	False labour before 37 completed weeks of gestation	97.63% (97.52% to 97.73%)	2.03% (2.03% to 2.04%)
O48	Prolonged pregnancy	98.41% (98.32% to 98.49%)	0.02% (0.02% to 0.02%)
O600	Preterm labour without delivery	98.08% (97.97% to 98.19%)	2.22% (2.22% to 2.22%)
O624	Hypertonic, incoordinate, and prolonged uterine contractions	99.1% (98.93% to 99.26%)	0.35% (0.35% to 0.36%)
O990	Anaemia complicating pregnancy, childbirth and the puerperium	98.12% (98.07% to 98.17%)	0.53% (0.53% to 0.53%)
O995	Diseases of the respiratory system complicating pregnancy, childbirth and the puerperium	98.32% (98.14% to 98.51%)	0.23% (0.23% to 0.23%)
R509	Fever, unspecified	96.14% (95.89% to 96.39%)	0.55% (0.55% to 0.55%)
R51	Headache	94.01% (93.41% to 94.61%)	0.9% (0.89% to 0.9%)
Z090	Follow-up examination after surgery for other conditions	99.16% (99.01% to 99.32%)	1.33% (1.33% to 1.34%)
Z098	Follow-up examination after other treatment for other conditions	95.81% (95.59% to 96.03%)	2.01% (2% to 2.02%)
Z304	Surveillance of contraceptive drugs	0% (0% to 0%)	0.59% (0.58% to 0.59%)
Z340	Supervision of normal first pregnancy	97.47% (97.2% to 97.74%)	0.43% (0.43% to 0.44%)
Z348	Supervision of other normal pregnancy	98.41% (98.36% to 98.45%)	1.96% (1.96% to 1.97%)
Z349	Supervision of normal pregnancy, unspecified	98.65% (98.61% to 98.7%)	1.76% (1.76% to 1.77%)
Z352	Supervision of pregnancy with other poor reproductive or obstetric history	99.3% (99.23% to 99.38%)	0.33% (0.33% to 0.33%)
Z358	Supervision of other high-risk pregnancies	98.88% (98.78% to 98.97%)	0.6% (0.59% to 0.6%)
Z359	Supervision of high-risk pregnancy, unspecified	97.09% (96.94% to 97.24%)	0.52% (0.52% to 0.52%)

### Sheet: C17
Table C17. Probabilities of necessity (PNs) and sufficiency (PSs) of predictors in a deep-insight visible neural network (DI-VNN).
Predictor	Description	PN (95% CI)	PS (95% CI)
8878	Diagnostic ultrasound of gravid uterus	97.27% (97.22% to 97.33%)	1.28% (1.27% to 1.28%)
8907	Consultation, described as comprehensive	89.61% (89.28% to 89.94%)	0.53% (0.52% to 0.53%)
9059	Microscopic examination of blood, Other microscopic examination	94.57% (94.46% to 94.68%)	1.36% (1.35% to 1.36%)
9918	Injection or infusion of electrolytes	93.8% (93.59% to 94.01%)	0.19% (0.19% to 0.19%)
9921	Injection of antibiotic	95.39% (95.15% to 95.64%)	0.27% (0.26% to 0.27%)
A09	Diarrhoea and gastroenteritis of presumed infectious origin	97.56% (97.39% to 97.73%)	0.32% (0.32% to 0.32%)
causal_A005	Multiple pregnancy	94.96% (94.72% to 95.2%)	0.53% (0.52% to 0.53%)
causal_A014	Varicella	0% (0% to 0%)	0.53% (0.53% to 0.53%)
causal_A039	UTI	90.74% (90.42% to 91.07%)	0.53% (0.53% to 0.53%)
causal_A048	Placenta previa	91.83% (91.41% to 92.26%)	0.53% (0.53% to 0.53%)
E282	Polycystic ovarian syndrome	88.96% (87.26% to 90.67%)	0.53% (0.53% to 0.53%)
E86	Volume depletion	88.77% (87.94% to 89.59%)	0.53% (0.53% to 0.53%)
J00	Acute nasopharyngitis [common cold]	83% (82.55% to 83.46%)	0.19% (0.19% to 0.19%)
J029	Acute pharyngitis, unspecified	90.04% (89.64% to 90.43%)	0.4% (0.4% to 0.4%)
J069	Acute upper respiratory infection, unspecified	88.29% (87.88% to 88.69%)	0.41% (0.41% to 0.42%)
J111	Influenza with other respiratory manifestations, virus not identified	89.5% (89.18% to 89.83%)	0.53% (0.53% to 0.53%)
K021	Caries of dentine	92.59% (92.18% to 92.99%)	0.52% (0.52% to 0.53%)
K040	Pulpitis	92.6% (92.25% to 92.95%)	0.48% (0.48% to 0.49%)
K297	Gastritis, unspecified	96.3% (96.16% to 96.45%)	2.19% (2.18% to 2.19%)
K30	Dyspepsia	87.53% (87.08% to 87.98%)	0.25% (0.25% to 0.25%)
L209	Atopic dermatitis, unspecified	98.67% (98.4% to 98.93%)	0.53% (0.53% to 0.53%)
L239	Allergic contact dermatitis, unspecified cause	89.29% (88.91% to 89.68%)	0.53% (0.53% to 0.53%)
M545	Low back pain	96.45% (96.17% to 96.72%)	0.53% (0.53% to 0.53%)
M791	Myalgia	97.63% (97.51% to 97.76%)	1.7% (1.7% to 1.71%)
N118	Other chronic tubulo-interstitial nephritis	83.35% (83.03% to 83.66%)	0.53% (0.53% to 0.53%)
N832	Other and unspecified ovarian cysts	96.53% (96.26% to 96.8%)	0.53% (0.52% to 0.53%)
O13	Gestational [pregnancy-induced] hypertension without significant proteinuria	92.91% (92.32% to 93.49%)	0.48% (0.48% to 0.48%)
O141	Severe pre-eclampsia	98.57% (98.5% to 98.63%)	2.08% (2.07% to 2.09%)
O210	Mild hyperemesis gravidarum	96.56% (96.2% to 96.92%)	0.27% (0.27% to 0.28%)
O269	Pregnancy-related condition, unspecified	96.34% (96.13% to 96.54%)	0.58% (0.57% to 0.58%)
O300	Twin pregnancy	94.18% (93.89% to 94.48%)	0.52% (0.52% to 0.52%)
O321	Maternal care for breech presentation	98.02% (97.85% to 98.2%)	0.55% (0.55% to 0.56%)
O322	Maternal care for transverse and oblique lie	97% (96.58% to 97.41%)	0.2% (0.2% to 0.2%)
O345	Maternal care for other abnormalities of gravid uterus	98.63% (98.33% to 98.93%)	0.52% (0.52% to 0.53%)
O369	Maternal care for fetal problem, unspecified	98.7% (98.57% to 98.84%)	0.53% (0.53% to 0.53%)
O410	Olihydramnios	98.22% (98.11% to 98.33%)	1.34% (1.33% to 1.34%)
O440	Placenta praevia specified as without haemorrhage	93.8% (93.46% to 94.14%)	0.44% (0.44% to 0.45%)
O470	False labour before 37 completed weeks of gestation	98.41% (98.15% to 98.67%)	0.59% (0.59% to 0.59%)
O48	Prolonged pregnancy	98.33% (98.18% to 98.48%)	0.82% (0.82% to 0.82%)
O600	Preterm labour without delivery	88.87% (88.52% to 89.22%)	0.53% (0.53% to 0.53%)
O624	Hypertonic, incoordinate, and prolonged uterine contractions	95.29% (94.89% to 95.69%)	0.53% (0.53% to 0.53%)
O990	Anaemia complicating pregnancy, childbirth and the puerperium	89.17% (88.66% to 89.68%)	0.14% (0.14% to 0.14%)
O995	Diseases of the respiratory system complicating pregnancy, childbirth and the puerperium	96.43% (96.12% to 96.75%)	0.53% (0.52% to 0.53%)
R509	Fever, unspecified	82.66% (82.31% to 83%)	0.07% (0.07% to 0.07%)
R51	Headache	86.21% (85.81% to 86.61%)	0.18% (0.18% to 0.18%)
Z090	Follow-up examination after surgery for other conditions	90.85% (89.25% to 92.44%)	0.53% (0.53% to 0.53%)
Z098	Follow-up examination after other treatment for other conditions	95.26% (95.16% to 95.36%)	0.64% (0.64% to 0.64%)
Z304	Surveillance of contraceptive drugs	94.05% (93.51% to 94.6%)	0.53% (0.53% to 0.53%)
Z340	Supervision of normal first pregnancy	94.35% (94.16% to 94.54%)	0.53% (0.52% to 0.53%)
Z348	Supervision of other normal pregnancy	97.04% (96.96% to 97.11%)	0.97% (0.97% to 0.98%)
Z349	Supervision of normal pregnancy, unspecified	97.31% (97.25% to 97.37%)	0.37% (0.37% to 0.37%)
Z352	Supervision of pregnancy with other poor reproductive or obstetric history	94.45% (93.92% to 94.99%)	0.52% (0.52% to 0.52%)
Z358	Supervision of other high-risk pregnancies	96.23% (96.05% to 96.41%)	0.66% (0.66% to 0.66%)
Z359	Supervision of high-risk pregnancy, unspecified	92.29% (91.53% to 93.05%)	0.42% (0.42% to 0.42%)

### Sheet: C18
Table C18. Extracted data of available evaluation metrics for comparable models.
Study	Sample size	Sensitivity (95% CI)	Specificity (95% CI)	AUROC (95% CI)	Inference	Year	PAPP-A	UtA-PI	Free b-hCG	CRL	MAP	NT	PlGF	PP13	ADAM12	EFW	sFLT-1	UA-PI	MCA-PI	ICA-PI	RA-PI	AO-PI	CU-R	MCA-SD	UA-SD	UPA-SD	MCA-RI	UA-RI	UtA-RI	MCO	Age	Weight	Height	BMI	Cig. smoker	Alc. drinker	Drug abuse	Parity	Race/ethnicity	Conception	Med. history	Fam. history of PE	Medication in pregnancy
[1]	49/1622 (3.02%)	0.3673	0.857	0.612	AUROC	2002	1	0	0	0	0	0	0	0	0	0	0	0	0	0	0	0	0	0	0	0	0	0	0	0	0	0	0	0	0	0	0	0	0	0	0	0	0
[2]	51/1004 (5.08%)	0.1961	0.9171	0.557	AUROC	2003	1	0	0	0	0	0	0	0	0	0	0	0	0	0	0	0	0	0	0	0	0	0	0	0	0	0	0	0	0	0	0	0	0	0	0	0	0
[3]	172/3999 (4.3%)	0.16	0.95	0.555	AUROC	2005	1	1	0	0	0	0	0	0	0	0	0	0	0	0	0	0	0	0	0	0	0	0	0	0	0	0	0	0	0	0	0	0	0	0	0	0	0
[4a]	370/8839 (4.19%)	0.1243	0.951	0.538	AUROC	2002	1	0	0	0	0	0	0	0	0	0	0	0	0	0	0	0	0	0	0	0	0	0	0	0	0	0	0	0	0	0	0	0	0	0	0	0	0
[4b]	370/8839 (4.19%)	0.0811	0.9497	0.515	AUROC	2002	0	0	1	0	0	0	0	0	0	0	0	0	0	0	0	0	0	0	0	0	0	0	0	0	0	0	0	0	0	0	0	0	0	0	0	0	0
[5a]	28/456 (6.14%)	0.7857	0.5888	0.687	AUROC	2009	1	0	0	0	0	0	0	0	0	0	0	0	0	0	0	0	0	0	0	0	0	0	0	0	0	0	0	0	0	0	0	0	0	0	0	0	0
[5b]	28/456 (6.14%)	0.4286	0.6005	0.515	AUROC	2009	0	0	1	0	0	0	0	0	0	0	0	0	0	0	0	0	0	0	0	0	0	0	0	0	0	0	0	0	0	0	0	0	0	0	0	0	0
[6a]	35/878 (3.99%)	0.1714	0.9929	0.582	AUROC	2007	1	0	0	0	0	0	0	0	0	0	0	0	0	0	0	0	0	0	0	0	0	0	0	0	0	0	0	0	0	0	0	0	0	0	0	0	0
[6b]	35/878 (3.99%)	0.2286	0.9905	0.61	AUROC	2007	0	1	0	0	0	0	0	0	0	0	0	0	0	0	0	0	0	0	0	0	0	0	0	0	0	0	0	0	0	0	0	0	0	0	0	0	0
[6c]	35/878 (3.99%)	0.11	0.99	0.689 (0.658 to 0.72)	Sensitivity, Specificity	2007	1	1	0	0	0	0	0	0	0	0	0	0	0	0	0	0	0	0	0	0	0	0	0	0	0	0	0	0	0	0	0	0	0	0	0	0	0
[7a]	171/5297 (3.23%)	0.1287	0.9499	0.539	AUROC	2000	1	0	0	0	0	0	0	0	0	0	0	0	0	0	0	0	0	0	0	0	0	0	0	0	0	0	0	0	0	0	0	0	0	0	0	0	0
[7b]	171/5297 (3.23%)	0.0702	0.9559	0.513	AUROC	2000	0	0	1	0	0	0	0	0	0	0	0	0	0	0	0	0	0	0	0	0	0	0	0	0	0	0	0	0	0	0	0	0	0	0	0	0	0
[8a]	241/2760 (8.73%)	0.0871	0.9551	0.608 (0.57 to 0.646)	NA	2008	1	0	0	0	0	0	0	0	0	0	0	0	0	0	0	0	0	0	0	0	0	0	0	0	0	0	0	0	0	0	0	0	0	0	0	0	0
[8b]	241/2760 (8.73%)	0.1037	0.9274	0.593 (0.556 to 0.63)	NA	2008	0	0	0	1	0	0	0	0	0	0	0	0	0	0	0	0	0	0	0	0	0	0	0	0	0	0	0	0	0	0	0	0	0	0	0	0	0
[8c]	241/2760 (8.73%)	0.0249	0.9925	0.509	AUROC	2008	1	0	0	1	0	0	0	0	0	0	0	0	0	0	0	0	0	0	0	0	0	0	0	0	0	0	0	0	0	0	0	0	0	0	0	0	0
[8d]	241/2760 (8.73%)	0.166	0.89	0.528	AUROC	2008	1	0	0	1	0	0	0	0	0	0	0	0	0	0	0	0	0	0	0	0	0	0	0	0	0	0	0	0	0	0	0	0	0	0	0	0	0
[9a]	384/6276 (6.12%)	0.097	0.961	0.529	AUROC	2004	1	0	0	0	0	0	0	0	0	0	0	0	0	0	0	0	0	0	0	0	0	0	0	0	1	1	0	0	1	0	0	0	1	0	0	0	0
[9b]	384/6276 (6.12%)	0.02	0.992	0.506	AUROC	2004	0	0	1	0	0	0	0	0	0	0	0	0	0	0	0	0	0	0	0	0	0	0	0	0	1	1	0	0	1	0	0	0	1	0	0	0	0
[10]	35/476 (7.35%)	0.114	0.954	0.61 (0.5 to 0.71)	NA	2006	1	0	0	0	0	0	0	0	0	0	0	0	0	0	0	0	0	0	0	0	0	0	0	0	0	0	0	0	0	0	0	0	0	0	0	0	0
[11]	1536/32850 (4.68%)	0.343	0.95	0.647	AUROC	2011	1	1	1	1	1	1	1	1	1	0	0	0	0	0	0	0	0	0	0	0	0	0	0	0	1	1	0	0	1	0	0	1	1	1	0	0	0
[12]	179/1687 (10.61%)	0.2682	0.7527	0.51	AUROC	2010	1	0	0	0	0	0	0	0	0	0	0	0	0	0	0	0	0	0	0	0	0	0	0	0	0	0	0	0	0	0	0	0	0	0	0	0	0
[13]	155/3089 (5.02%)	0.088	0.955	0.59	NA	2005	1	0	0	0	0	0	0	0	0	0	0	0	0	0	0	0	0	0	0	0	0	0	0	0	0	0	0	0	0	0	0	0	0	0	0	0	0
[14]	95/453 (20.97%)	0.7368	0.567	0.652	Sensitivity, Specificity, AUROC	2014	1	0	0	0	0	0	0	0	0	0	0	0	0	0	0	0	0	0	0	0	0	0	0	0	0	0	0	0	0	0	0	0	0	0	0	0	0
[15a]	185/3329 (5.56%)	23.6% (17.7% to 30.5%)	85.6% (84.3% to 86.8%)	0.55	NA	2012	1	0	0	0	0	0	0	0	0	0	0	0	0	0	0	0	0	0	0	0	0	0	0	0	0	0	0	0	0	0	0	0	0	0	0	0	0
[15b]	185/3329 (5.56%)	12.2% (7.82% to 17.9%)	95.7% (95% to 96.4%)	0.54	NA	2012	0	0	0	1	0	0	0	0	0	0	0	0	0	0	0	0	0	0	0	0	0	0	0	0	0	0	0	0	0	0	0	0	0	0	0	0	0
[15c]	185/3329 (5.56%)	3.13% (0.86% to 7.81%)	99.2% (98.8% to 99.5%)	0.51	NA	2012	1	0	0	1	0	0	0	0	0	0	0	0	0	0	0	0	0	0	0	0	0	0	0	0	0	0	0	0	0	0	0	0	0	0	0	0	0
[15d]	185/3329 (5.56%)	33% (26.3% to 40.3%)	82.1% (80.7% to 83.4%)	0.58	NA	2012	1	0	0	1	0	0	0	0	0	0	0	0	0	0	0	0	0	0	0	0	0	0	0	0	0	0	0	0	0	0	0	0	0	0	0	0	0
[16]	762/8268 (9.22%)	0.51	0.9	0.829 (0.813 to 0.844)	NA	2016	0	1	0	0	0	0	1	0	0	1	1	1	1	0	0	0	0	0	0	0	0	0	0	0	0	0	0	0	0	0	0	0	0	0	0	0	0
[17a]	NA/70 (NA%)	0.688	0.735	0.711	AUROC	1998	0	0	0	0	0	0	0	0	0	0	0	0	1	0	0	0	0	0	0	0	0	0	0	0	0	0	0	0	0	0	0	0	0	0	0	0	0
[17b]	NA/70 (NA%)	0.774	0.75	0.762	AUROC	1998	0	0	0	0	0	0	0	0	0	0	0	0	0	1	0	0	0	0	0	0	0	0	0	0	0	0	0	0	0	0	0	0	0	0	0	0	0
[17c]	NA/70 (NA%)	0.529	0.553	0.541	AUROC	1998	0	0	0	0	0	0	0	0	0	0	0	0	0	0	1	0	0	0	0	0	0	0	0	0	0	0	0	0	0	0	0	0	0	0	0	0	0
[17d]	NA/70 (NA%)	0.516	0.538	0.527	AUROC	1998	0	0	0	0	0	0	0	0	0	0	0	0	0	0	0	1	0	0	0	0	0	0	0	0	0	0	0	0	0	0	0	0	0	0	0	0	0
[17e]	NA/70 (NA%)	0.893	0.781	0.837	AUROC	1998	0	0	0	0	0	0	0	0	0	0	0	0	1	1	1	1	0	0	0	0	0	0	0	0	0	0	0	0	0	0	0	0	0	0	0	0	0
[17f]	NA/70 (NA%)	0.784	0.87	0.827	AUROC	1998	0	0	0	0	0	0	0	0	0	0	0	0	1	1	1	1	0	0	0	0	0	0	0	0	0	0	0	0	0	0	0	0	0	0	0	0	0
[18a]	45/90 (50%)	0.111	0.977	0.544	AUROC	1992	0	0	0	0	0	0	0	0	0	0	0	0	1	0	0	0	0	0	0	0	0	0	0	0	0	0	0	0	0	0	0	0	0	0	0	0	0
[18b]	45/90 (50%)	0.4	0.911	0.655	AUROC	1992	0	0	0	0	0	0	0	0	0	0	0	1	0	0	0	0	0	0	0	0	0	0	0	0	0	0	0	0	0	0	0	0	0	0	0	0	0
[18c]	45/90 (50%)	0.4	1	0.7	AUROC	1992	0	0	0	0	0	0	0	0	0	0	0	0	0	0	0	0	1	0	0	0	0	0	0	0	0	0	0	0	0	0	0	0	0	0	0	0	0
[19a]	20/50 (40%)	0.45	0.8	0.625	AUROC	1990	0	0	0	0	0	0	0	0	0	0	0	0	0	0	0	0	0	1	0	0	0	0	0	0	0	0	0	0	0	0	0	0	0	0	0	0	0
[19b]	20/50 (40%)	0.5	0.8333	0.667	AUROC	1990	0	0	0	0	0	0	0	0	0	0	0	0	0	0	0	0	0	0	1	0	0	0	0	0	0	0	0	0	0	0	0	0	0	0	0	0	0
[19c]	20/50 (40%)	0.25	0.9333	0.592	AUROC	1990	0	0	0	0	0	0	0	0	0	0	0	0	0	0	0	0	0	0	0	1	0	0	0	0	0	0	0	0	0	0	0	0	0	0	0	0	0
[20a]	30/89 (33.71%)	0.483	0.936	0.71	AUROC	1989	0	0	0	0	0	0	0	0	0	0	0	0	0	0	0	0	0	0	0	0	1	0	0	0	0	0	0	0	0	0	0	0	0	0	0	0	0
[20b]	30/89 (33.71%)	0.467	0.932	0.7	AUROC	1989	0	0	0	0	0	0	0	0	0	0	0	0	0	0	0	0	0	0	0	0	0	1	0	0	0	0	0	0	0	0	0	0	0	0	0	0	0
[20c]	30/89 (33.71%)	0.286	0.929	0.607	AUROC	1989	0	0	0	0	0	0	0	0	0	0	0	0	0	0	0	0	0	0	0	0	0	0	1	0	0	0	0	0	0	0	0	0	0	0	0	0	0
[21]	64/162 (39.51%)	0.6	0.949	0.774	AUROC	2004	0	0	0	0	0	0	0	0	0	0	0	0	1	0	0	0	0	0	0	0	0	0	0	0	0	0	0	0	0	0	0	0	0	0	0	0	0
[22a]	45/90 (50%)	0.0889	1	0.544	AUROC	2010	0	0	0	0	0	0	0	0	0	0	0	0	1	0	0	0	0	0	0	0	0	0	0	0	0	0	0	0	0	0	0	0	0	0	0	0	0
[22b]	45/90 (50%)	0.4667	0.9333	0.7	AUROC	2010	0	0	0	0	0	0	0	0	0	0	0	1	0	0	0	0	0	0	0	0	0	0	0	0	0	0	0	0	0	0	0	0	0	0	0	0	0
[22c]	45/90 (50%)	0.4444	1	0.722	AUROC	2010	0	0	0	0	0	0	0	0	0	0	0	0	0	0	0	0	1	0	0	0	0	0	0	0	0	0	0	0	0	0	0	0	0	0	0	0	0
[23]	NA/75 (NA%)	0.316	0.964	0.64	AUROC	1996	0	0	0	0	0	0	0	0	0	0	0	0	1	0	0	0	0	0	0	0	0	0	0	0	0	0	0	0	0	0	0	0	0	0	0	0	0
[24]	1536/32850 (4.68%)	0.252	0.95	0.747 (0.735 to 0.76)	NA	2011	1	0	1	0	0	1	0	0	0	0	0	0	0	0	0	0	0	0	0	0	0	0	0	0	1	1	1	0	1	0	0	1	1	1	1	0	0
[25]	760/6015 (12.64%)	0.246	0.9	0.661 (0.648 to 0.673)	NA	2007	0	1	0	1	0	0	0	0	0	0	0	0	0	0	0	0	0	0	0	0	0	0	0	0	1	0	0	1	1	1	1	1	1	1	1	1	1
[26]	366/3347 (10.94%)	22.3% (18.1% to 26.9%)	0.9	0.609 (0.591 to 0.626)	NA	2008	0	1	0	0	0	0	0	0	0	0	0	0	0	0	0	0	0	0	0	0	0	0	0	0	0	0	0	0	0	0	0	0	0	0	0	0	0
[27]	532/4293 (12.39%)	23.9% (20.3% to 27.7%)	0.9	0.629 (0.602 to 0.655)	NA	2008	0	0	0	1	0	0	0	0	0	0	0	0	0	0	0	0	0	0	0	0	0	0	0	1	1	1	1	0	1	1	1	1	1	1	1	1	1
